# A Novel Susceptibility Locus in *NFASC* Highlights Oligodendrocytes and Myelination in Progressive Supranuclear Palsy Pathology

**DOI:** 10.1101/2024.06.21.24309279

**Authors:** Pablo García-González, Héctor Rodrigo Lara, Yaroslau Compta, Manuel Fernandez, Sven J. van der Lee, Itziar de Rojas, Laura Saiz, Celia Painous, Ana Camara, Esteban Muñoz, Maria J. Marti, Francesc Valldeoriola, Raquel Puerta, Ignacio Illán-Gala, Javier Pagonabarraga, Oriol Dols-Icardo, Jaime Kulisevsky, Juan Fortea, Alberto Lleó, Claudia Olivé, Sterre C.M. de Boer, Marc Hulsman, Yolande A.L. Pijnenburg, Rafael Díaz Belloso, Laura Muñoz-Delgado, Dolores Buiza Rueda, Pilar Gómez-Garre, Iban Aldecoa, Gemma Aragonés, Jorge Hernandez Vara, Maite Mendioroz, Jordi Pérez-Tur, Pieter Jelle Visser, Anouk den Braber, Janne M. Papma, Ángel Martín Montes, Eloy Rodriguez-Rodriguez, Josep Blázquez-Folch, Andrea Miguel, Fernando García-Gutiérrez, Amanda Cano, Sergi Valero, Marta Marquié, María Capdevila-Bayo, Maitee Rosende-Roca, Inés Quintela, Ángel Carracedo, Lluís Tàrraga, Luis M Real, Jose Luis Royo, Maria Elena Erro, Carmen Guerrero, Daniela Corte Torres, Marta Blázquez-Estrada, Beatriz San Millán, Susana Teijeira, Dolores Vilas Rolan, Isabel Hernández, Antonio Sánchez-Soblechero, Beatriz de la Casa-Fages, Soledad Serrano López, Raquel Baviera-Muñoz, Amaya Lavín, Ricardo Taipa, Guillermo Amer, Elena Martinez-Saez, Marta Fernández-Matarrubia, Carmen Lage-Martínez, Victoria Álvarez, Laura Molina-Porcel, Henne Holstege, Pablo Mir, Olivia Belbin, Mercè Boada, Victoria Fernández, María J. Bullido, Alberto Rábano, Pascual Sánchez-Juan, Agustín Ruiz

## Abstract

We conducted the largest PSP GWAS of the Iberian population to date (522 cases from 22 Spanish and Portuguese institutions). We independently replicated seven known PSP risk variants, and unveiled a novel locus in *NFASC/CNTN2* after meta-analysing our results with a newly available Dutch cohort and publicly available summary statistics. These findings highlight the importance of neuron-oligodendrocyte interactions in PSP etiopathology.

## Supplementary Tables for "A Novel Susceptibility Locus in *NFASC* Highlights Oligodendrocytes and Myelination in Progressive Supranuclear Palsy Pathology"

### Sheet: Index
Table	Description
Supplementary Table 1	QC summary of contributed samples by collaborating center and stage.
Supplementary Table 2	Age linear regressions results for the complete set of controls used in PSP/DEGESCO Stage I (N=1450).Genomic coordinates correspond to the GRCh38 assembly.
Supplementary Table 3	Reported summary statistics of the variants used to construct the Alzheimer's Disease (AD) PRS. We used exclusively effects from stage 2 of the Bellenguez et al. study. Genomic coordinates correspond to the GRCh38 assembly.
Supplementary Table 4	List of the variants used to construct the amyotrophic lateral sclerosis (ALS) PRS. These summary statistics correspond to the European ancestry GWAS from the original study. Genomic coordinates correspond to the GRCh38 assembly.
Supplementary Table 5	List of the variants used to construct the all stroke (AS) PRS. Genomic coordinates correspond to the GRCh38 assembly.
Supplementary Table 6	List of the variants used to construct the Parkinson's Disease (PD) PRS. Genomic coordinates correspond to the GRCh38 assembly.
Supplementary Table 7	List of the variants used to construct the progressive supranuclear palsy (PSP) PRS. Genomic coordinates correspond to the GRCh38 assembly.
Supplementary Table 8	Estimation of the percentage of misdiagnosed clinical PSP samples classified by those with/without Richardson’s Syndrome and by recruitment centre (Movement Disorder Unit/Memory Clinic) in PSP/DEGESCO Stage I. ORs were calculated fitting logistic regressions adjusted by the first four PCs and using the same set of controls in all groups (N=1450). % of misdiagnosed samples was calculated based on MAPT H1 haplotype frequencies and log odds ratios. Age data represents age at death, age at onset of motor symptoms and age at last visit for histopathological PSP, clinical PSP and controls, respectively.
Supplementary Table 9	Sensitivity analysis results for the replicated variants. We showcase the results obtained in the previous study and the PSP/DEGESCO meta-analysis results including and excluding nR-PSP samples. Models were adjusted by the first four PCs. EA, effect allele; OA, other allele; OR, odds ratio; P, p-value.
Supplementary Table 10	Association in case control logistic regression of neurodegenerative disease PRSs with PSP in the different clinical subgroups. PRSs were calculated using all reported variants, and removing variants in chr17 to account for MAPT pleiotropy. Associations are reported in the following format: OR [95%CI]; P. OR, odds ratio; PRS, polygenic risk score; AD, Alzheimer’s Disease; PD, Parkinson’s Disease; ALS, amyotrofic lateral sclerosis; PSP, progressive supranuclear palsy; AS, all stroke.
Supplementary Table 11	Association in case control logistic regression of the individual variants used to construct the Alzheimer's Disease (AD) PRS with the diferent PSP subgroups in PSP/DEGESCO Stage I.
Supplementary Table 12	Association in case control logistic regression of the individual variants used to construct the amyotrophic lateral sclerosis (ALS) PRS with the diferent PSP subgroups in PSP/DEGESCO Stage I.
Supplementary Table 13	Association in case control logistic regression of the individual variants used to construct the all stroke (AS) PRS with the diferent PSP subgroups in PSP/DEGESCO Stage I.
Supplementary Table 14	Association in case control logistic regression of the individual variants used to construct the Parkinson's disease (PD) PRS with the diferent PSP subgroups in PSP/DEGESCO Stage I.
Supplementary Table 15	Association in case control logistic regression of the individual variants used to construct the progressive supranuclear palsy (PSP) PRS with the diferent PSP subgroups in PSP/DEGESCO Stage I.

### Sheet: Supplementary Table 1
	Supplementary Table 1. QC summary of contributed samples by collaborating center and stage.
	Stage I
	Histopathological PSP samples:		DNA QC		GWAS QC		Overall
	Center	Samples contributed (N)	Fail (N)	Fail (%)	Fail (N)	Fail (%)	Pass (N)	Fail (N)	Fail (%)	Fail IBD	N GWAS
	Institut d'Investigacions Biomèdiques August Pi i Sunyer (IDIBAPS)	94	3	3.2	3	3.3	88	6	6.4	0	88
	Navarrabiomed Centro de Investigación Biomédica	22	0	0	1	4.5	21	1	4.5	1	20
	Banco de Tejidos CIEN	23	0	0	1	4.3	22	1	4.3	0	22
	Banco de Cerebros de la Región de Murcia	8	0	0	0	0	8	0	0	0	8
	Biobanco Hospital Universitario Vall d'Hebron	6	0	0	0	0	6	0	0	0	6
	Hospital Universitario Fundación Alcorcón	8	0	0	3	37.5	5	3	37.5	0	5
	Instituto de Investigación Sanitaria Galicia Sur	4	0	0	0	0	4	0	0	0	4
	Banco de Cerebros del Principado de Asturias	2	0	0	0	0	2	0	0	0	2
	Banco Português de Cérebros: Portuguese Brain Bank	9	6	66.7	2	66.7	1	8	88.9	0	1
	Total	176	9	5.11364	10	5.98802	157	19	10.7955	1	156
	Clinical PSP samples		DNA QC		GWAS QC		Overall
	Center	Samples contributed (N)	Fail (N)	Fail (%)	Fail (N)	Fail (%)	Pass (N)	Fail (N)	Fail (%)	Fail IBD	N GWAS
	Hospital Clinic de Barcelona	93	2	2.1	9	9.9	82	11	11.8	9	73
	Hospital de la Santa Creu i Sant Pau	66	0	0	3	4.5	63	3	4.5	5	58
	Biobanco Universidad de Navarra	35	9	25.7	2	7.7	24	11	31.4	2	22
	Hospital Universitario Marqués de Valdecilla	34	13	38.2	0	0	21	13	38.2	0	21
	ACE Alzheimer Center Barcelona	20	0	0	1	5	19	1	5	1	18
	Hospital Universitario Central de Asturias	20	12	60	2	25	6	14	70	2	4
	Clínica Universidad de Navarra	34	33	97.1	0	0	1	33	97.1	0	1
	Hospital Universitario y Politécnico La Fe	10	10	100	NA	NA	0	10	100	0	0
	Total	312	79	25.3205	17	7.29614	216	96	30.7692	19	197
	Stage II		DNA QC		GWAS QC		Overall
	Center	Samples contributed (N)	Fail (N)	Fail (%)	Fail (N)	Fail (%)	Pass (N)	Fail (N)	Fail (%)	Fail IBD	N GWAS
	Instituto de Biomedicina de Sevilla (IBIS)	68	0	0	5	7.4	63	5	7.4	0	63
	Hospital Clinic de Barcelona	18	0	0	0	0	18	0	0	3	15
	Hospital Universitario Germans Trias i Pujol	15	0	0	0	0	15	0	0	0	15
	Biobanco Hospital Universitario Vall d'Hebron	13	0	0	0	0	13	0	0	1	12
	Hospital Universitario Marqués de Valdecilla	10	0	0	0	0	10	0	0	0	10
	Hospital Universitario Son Espases	10	0	0	0	0	10	0	0	0	10
	Hospital Universitario y Politécnico La Fe	9	0	0	0	0	9	0	0	0	9
	Banco Português de Cérebros: Portuguese Brain Bank	8	0	0	4	50	4	4	50	0	4
	Hospital Universitario Central de Asturias	7	0	0	3	42.9	4	3	42.9	0	4
	ACE Alzheimer Center Barcelona	6	0	0	1	16.7	5	1	16.7	4	1
	Institut d'Investigacions Biomèdiques August Pi i Sunyer (IDIBAPS)	6	0	0	0	0	6	0	0	0	6
	Hospital General Universitario Gregorio Marañón	5	0	0	0	0	5	0	0	0	5
	Hospital Universitario La Paz	5	0	0	0	0	5	0	0	0	5
	Navarrabiomed Centro de Investigación Biomédica	4	0	0	0	0	4	0	0	2	2
	Banco de Tejidos CIEN	4	0	0	0	0	4	0	0	1	3
	Biobanco Hospital Universitario Fundación Alcorcón	3	0	0	0	0	3	0	0	0	3
	Instituto de Investigación Sanitaria Galicia Sur	1	0	0	0	0	1	0	0	0	1
	Hospital de la Santa Creu i Sant Pau	1	0	0	0	0	1	0	0	0	1
	TOTAL	193	0	0	13	6.7	180	13	6.7	11	169

### Sheet: Supplementary Table 2
		Supplementary Table 2. Age linear regressions results for the complete set of controls used in PSP/DEGESCO Stage 1 (N=1450).Genomic coordinates correspond to the GRCh38 assembly.
		rsID	Gene	CHROM	POS	REF	ALT	A1	A1_FREQ	BETA	SE	T_STAT	P
		rs8070723	MAPT	17	46003698	A	G	G	0.297586	-0.230564	0.406845	-0.566712	0.570998
		rs242557	MAPT	17	45942346	G	A	A	0.314138	-0.389467	0.403616	-0.964945	0.334734
		rs1768208	MOBP	3	39481512	T	C	T	0.296207	0.251492	0.412177	0.610155	0.541855
		rs12203592	IRF4	6	396321	C	T	T	0.134483	0.0176675	0.549354	0.0321604	0.974349
		rs7571971	EIF2AK3	2	88595833	T	C	T	0.29069	-0.290069	0.410992	-0.705778	0.48044
		rs1411478	STX6	1	180993146	A	G	A	0.434483	0.501472	0.384154	1.30539	0.191967
		rs11568563	SLCO1A2	12	21304500	T	G	G	0.0703448	0.333684	0.741497	0.450014	0.652768
		rs6687758	DUSP10	1	221991606	A	G	G	0.19	-0.721551	0.487571	-1.47989	0.139121
		rs197971	LOC105374976	6	23586904	C	T	T	0.423448	0.0628924	0.383291	0.164085	0.869687
		rs2107272	HECW1	7	43156788	G	A	A	0.267931	0.297239	0.422821	0.70299	0.482176
		rs6846520	PLAC8	4	83097119	A	G	A	0.104828	-0.635567	0.633834	-1.00273	0.316157
		rs12744678	NFASC	1	204967707	C	T	T	0.312414	0.327218	0.405502	0.806946	0.41983
		rs4733780	ASAP1	8	130284009	A	G	G	0.486207	0.752743	0.382905	1.96587	0.0495045
		rs6852535	IL2/IL21	4	122557561	G	A	A	0.292414	-0.123742	0.41799	-0.296041	0.767241
		rs10509119	ANK3	10	60052882	A	G	G	0.134138	-0.655085	0.550271	-1.19048	0.234055
		rs11902595	PPP1R21	2	48456607	A	C	C	0.131724	0.0244382	0.566888	0.0431094	0.96562
		rs2142991	BMS1/LOC101929445	10	42845657	C	T	C	0.136552	0.425274	0.539853	0.78776	0.430967
		rs406113	GPX6	6	28515705	A	C	C	0.343103	-0.0636758	0.405998	-0.156838	0.875395
		rs4814911	RIN2	20	19863250	C	T	T	0.194828	0.151648	0.474031	0.319911	0.749082
		rs17199690	LOC105371146	16	25420834	C	T	T	0.141379	0.449946	0.5351	0.840865	0.400563
		rs895606	NTRK2/AGTPBP1	9	85388753	A	G	A	0.452414	-0.146139	0.375661	-0.389017	0.697321
		rs11532787	ANKRD7/KCND2	7	119661732	C	T	T	0.138276	0.422705	0.550322	0.768105	0.44255
		rs3017756	CEP57	11	95804194	G	A	A	0.450345	-0.101945	0.375994	-0.271134	0.786327
		rs11028138	LUZP2	11	24751636	A	G	G	0.0758621	0.70628	0.722275	0.977854	0.328311
		rs13025979	LOC107985783	2	186000879	G	A	A	0.0755172	0.648107	0.699599	0.926398	0.354394
		rs10083119	TMEM132B/LOC101927464	12	125824612	G	A	A	0.0834483	0.110014	0.684816	0.160647	0.872394
		rs4890490	SETBP1	18	44857303	G	A	A	0.372414	-0.6333	0.385702	-1.64194	0.10082
		rs1433277	TEX36	10	125584032	A	C	A	0.427241	0.751617	0.381301	1.97119	0.0488929
		rs4256646	ANXA1/LOC101927281	9	73182919	G	A	G	0.45069	0.521492	0.380042	1.3722	0.170215
		rs2075650	TOMM40	19	44892362	A	G	G	0.0951724	-0.539754	0.637112	-0.847189	0.39703
		rs9783599	ADCK1 NRXN3	14	77970692	A	C	A	0.48	0.737064	0.37678	1.95622	0.0506319
		rs4742987	TMEM38B/LOC100996590	9	106119937	G	A	G	0.379655	-0.311295	0.393091	-0.791914	0.428541
		rs1001408	GRIP1	12	66898508	T	C	C	0.0948276	0.289929	0.653737	0.443495	0.657474
		rs10197080	KCNE4/RN7SL807P	2	223231568	G	T	T	0.0896552	-0.0717313	0.652696	-0.1099	0.912504
		rs4768559	NELL2	12	44576131	G	T	G	0.222759	-0.241505	0.456649	-0.528864	0.596981
		rs7104402	LOC100507205/HNRNPKP3	11	43019438	C	T	T	0.312759	-0.292244	0.41304	-0.707543	0.479343
		rs6458446	RUNX2	6	45532733	G	A	A	0.255172	-0.312602	0.439429	-0.711382	0.476963

### Sheet: Supplementary Table 3
Supplementary Table 3. Reported summary statistics of the variants used to construct the Alzheimer's Disease (AD) PRS. We used exclusively effects from stage two Bellenguez et al. study. Genomic coordinates correspond to the GRCh38 assembly.
rsid	CHR	POS	Gene	EA	OA	log(OR)	SE	P	EAF (reported)	EAF (PSP/DEGESCO)	R2
rs141749679	chr1	109345810	SORT1	C	T	0.345	0.094	0.0002356	0.004	0.003	0.931
rs679515	chr1	207577223	CR1	T	C	0.116	0.015	1.513e-14	0.188	0.17	0.968
rs72777026	chr2	9558882	ADAM17	G	A	0.055	0.019	0.004143	0.144	0.141	0.969
rs17020490	chr2	37304796	PRKD3	C	T	0.062	0.017	0.0002332	0.145	0.159	0.994
rs143080277	chr2	105749599	NCK2	C	T	0.368	0.108	0.000629	0.005	0.004	0.921
rs6733839	chr2	127135234	BIN1	T	C	0.144	0.013	2.06e-30	0.389	0.338	0.999
rs139643391	chr2	202878716	WDR12	TC	T	0.07	0.028	0.01286	0.869	0.851	0.997
rs10933431	chr2	233117202	INPP5D	C	G	0.042	0.015	0.004701	0.766	0.756	0.996
rs16824536	chr3	155069722	MME	G	A	0.086	0.029	0.002752	0.946	0.965	0.999
rs61762319	chr3	155084189	MME	G	A	0.169	0.046	0.0002143	0.026	0.022	0.996
rs3822030	chr4	993555	IDUA	T	G	0.045	0.016	0.004308	0.571	0.563	0.977
rs6846529	chr4	11023507	CLNK	C	T	0.058	0.014	3.157e-05	0.283	0.32	0.964
rs2245466	chr4	40197226	RHOH	G	C	0.045	0.014	0.001053	0.343	0.382	0.903
rs112403360	chr5	14724304	ANKH	A	T	0.128	0.031	4.632e-05	0.073	0.057	0.991
rs62374257	chr5	86927378	COX7C	C	T	0.057	0.018	0.001957	0.23	0.246	0.992
rs871269	chr5	151052827	TNIP1	C	T	0.044	0.013	0.0006575	0.674	0.663	0.993
rs113706587	chr5	180201150	RASGEF1C	A	G	0.086	0.02	1.297e-05	0.11	0.137	0.966
rs6605556	chr6	32615322	HLA-DQA1	A	G	0.066	0.019	0.0005833	0.839	0.873	0.999
rs10947943	chr6	41036354	UNC5CL	G	A	0.071	0.017	2.978e-05	0.858	0.888	0.989
rs143332484	chr6	41161469	TREM2	T	C	0.366	0.068	7.078e-08	0.013	0.016	0.879
rs75932628	chr6	41161514	TREM2	T	C	0.834	0.125	2.339e-11	0.003	0.003	0.937
rs60755019	chr6	41181270	TREML2	G	A	0.414	0.203	0.04089	0.004	0.005	0.955
rs7767350	chr6	47517390	CD2AP	T	C	0.097	0.014	2.954e-12	0.271	0.267	0.993
rs785129	chr6	114291731	HS3ST5	T	C	0.039	0.013	0.002107	0.35	0.352	0.946
rs6943429	chr7	7817263	UMAD1	T	C	0.05	0.013	7.455e-05	0.42	0.418	0.938
rs10952097	chr7	8204382	ICA1	T	C	0.064	0.023	0.005947	0.114	0.113	0.853
rs13237518	chr7	12229967	TMEM106B	C	A	0.053	0.012	1.582e-05	0.589	0.6	0.995
rs1160871	chr7	28129126	JAZF1	GTCTT	G	0.05	0.023	0.02955	0.778	0.777	0.991
rs6966331	chr7	37844191	EPDR1	C	T	0.054	0.013	1.361e-05	0.651	0.62	0.98
rs76928645	chr7	54873635	SEC61G	C	T	0.06	0.02	0.002315	0.897	0.88	0.965
rs7384878	chr7	100334426	SPDYE3	T	C	0.082	0.013	7.409e-10	0.69	0.71	0.966
rs11771145	chr7	143413669	EPHA1	G	A	0.038	0.013	0.002293	0.652	0.657	0.997
rs1065712	chr8	11844613	CTSB	C	G	0.055	0.024	0.02528	0.053	0.043	0.959
rs73223431	chr8	27362470	PTK2B	T	C	0.072	0.013	1.17e-08	0.369	0.381	1
rs11787077	chr8	27607795	CLU	C	T	0.089	0.012	6.602e-13	0.608	0.621	0.975
rs34173062	chr8	144103704	SHARPIN	A	G	0.132	0.03	1.023e-05	0.081	0.09	0.897
rs1800978	chr9	104903697	ABCA1	G	C	0.044	0.018	0.01653	0.13	0.141	0.977
rs7912495	chr10	11676714	USP6NL	G	A	0.066	0.012	5.022e-08	0.462	0.47	0.979
rs7068231	chr10	60025170	ANK3	G	T	0.055	0.012	9.673e-06	0.597	0.588	0.952
rs6586028	chr10	80494228	TSPAN14	T	C	0.07	0.015	2.51e-06	0.804	0.819	1
rs6584063	chr10	96266650	BLNK	A	G	0.124	0.031	8.257e-05	0.957	0.955	0.856
rs7908662	chr10	122413396	PLEKHA1	A	G	0.046	0.012	0.000171	0.533	0.582	0.986
rs10437655	chr11	47370397	SPI1	A	G	0.05	0.016	0.001517	0.399	0.438	0.993
rs1582763	chr11	60254475	MS4A4A	G	A	0.118	0.013	2.873e-20	0.629	0.617	1
rs3851179	chr11	86157598	EED	C	T	0.095	0.013	4.292e-14	0.642	0.659	1
rs74685827	chr11	121482368	SORL1	G	T	0.108	0.052	0.03645	0.019	0.014	0.993
rs11218343	chr11	121564878	SORL1	T	C	0.196	0.035	1.764e-08	0.961	0.968	0.99
rs6489896	chr12	113281983	TPCN1	C	T	0.075	0.02	0.0001777	0.076	0.096	0.991
rs17125924	chr14	52924962	FERMT2	G	A	0.107	0.02	2.072e-07	0.089	0.06	0.999
rs7401792	chr14	92464917	SLC24A4	G	A	0.039	0.013	0.001911	0.371	0.418	0.959
rs12590654	chr14	92472511	SLC24A4	G	A	0.065	0.013	3.548e-07	0.672	0.708	0.965
rs7157106	chr14	105761758	IGH gene cluster	A	G	0.04	0.019	0.03488	0.36	0.387	0.71
rs10131280	chr14	106665591	IGH gene cluster	G	A	0.062	0.018	0.0005421	0.868	0.842	0.977
rs8025980	chr15	50701814	SPPL2A	A	G	0.059	0.016	0.0002963	0.655	0.64	0.993
rs602602	chr15	58764824	MINDY2	T	A	0.053	0.013	3.905e-05	0.721	0.776	0.993
rs117618017	chr15	63277703	APH1B	T	C	0.086	0.02	1.206e-05	0.144	0.162	0.998
rs3848143	chr15	64131307	SNX1	G	A	0.065	0.015	1.114e-05	0.22	0.239	0.976
rs12592898	chr15	78936857	CTSH	G	A	0.061	0.018	0.0008692	0.867	0.866	0.895
rs1140239	chr16	30010081	DOC2A	C	T	0.046	0.019	0.01368	0.621	0.649	0.993
rs889555	chr16	31111250	BCKDK	C	T	0.039	0.013	0.003064	0.719	0.722	0.997
rs4985556	chr16	70660097	IL34	A	C	0.086	0.02	1.205e-05	0.115	0.107	0.996
rs450674	chr16	79574511	MAF	T	C	0.025	0.013	0.0431	0.627	0.657	0.967
rs12446759	chr16	81739398	PLCG2	A	G	0.038	0.013	0.003409	0.597	0.583	0.993
rs72824905	chr16	81908423	PLCG2	C	G	0.252	0.095	0.008146	0.992	0.993	0.902
rs16941239	chr16	86420604	FOXF1	A	T	0.116	0.036	0.001198	0.029	0.039	0.967
rs56407236	chr16	90103687	PRDM7	A	G	0.102	0.026	0.0001093	0.069	0.074	0.995
rs35048651	chr17	1728046	WDR81	T	TGAG	0.101	0.022	4.108e-06	0.214	0.192	0.99
rs7225151	chr17	5233752	SCIMP	A	G	0.046	0.017	0.007752	0.124	0.12	1
rs2242595	chr17	18156140	MYO15A	G	A	0.071	0.018	5.159e-05	0.888	0.911	0.994
rs5848	chr17	44352876	GRN	T	C	0.08	0.013	1.463e-09	0.289	0.283	0.96
rs199515	chr17	46779275	WNT3	C	G	0.07	0.017	2.782e-05	0.781	0.727	1
rs616338	chr17	49219935	ABI3	T	C	0.207	0.08	0.009366	0.012	0.013	0.514
rs2526377	chr17	58332680	TSPOAP1	A	G	0.055	0.012	6.714e-06	0.555	0.565	0.971
rs4277405	chr17	63471557	ACE	T	C	0.054	0.013	1.596e-05	0.616	0.595	0.995
rs12151021	chr19	1050875	ABCA7	A	G	0.083	0.014	2.356e-09	0.336	0.352	0.982
rs149080927	chr19	1854254	KLF16	G	GC	0.042	0.018	0.02296	0.48	0.458	0.962
rs9304690	chr19	49950060	SIGLEC11	T	C	0.055	0.015	0.0001664	0.24	0.233	0.999
rs587709	chr19	54267597	LILRB2	C	T	0.051	0.014	0.0002205	0.325	0.355	0.974
rs1358782	chr20	413334	RBCK1	G	A	0.046	0.015	0.002355	0.754	0.709	0.951
rs6014724	chr20	56423488	CASS4	A	G	0.113	0.024	1.558e-06	0.91	0.889	0.981
rs6742	chr20	63743088	SLC2A4RG	C	T	0.06	0.016	0.0002216	0.779	0.765	0.911
rs2154481	chr21	26101558	APP	T	C	0.044	0.012	0.0002152	0.524	0.51	0.961
rs2830489	chr21	26775872	ADAMTS1	C	T	0.034	0.014	0.01277	0.719	0.707	0.998

### Sheet: Supplementary Table 4
Supplementary Table 4. List of the variants used to construct the amyotrophic lateral sclerosis (ALS) PRS. The statistics shown here correspond to the European ancestry GWAS from the original study. Genomic coordinates correspond to the GRCh38 assembly.
rsid	CHR	POS	Gene	EA	OA	log(OR)	SE	P	EAF (reported)	EAF (PSP/DEGESCO)	R2
rs631312	chr3	39467477	MOBP,RPSA	G	A	0.079	0.012	5.2e-11	0.291	0.297	0.974
rs62333164	chr4	169662006	NEK1	A	G	0.063	0.012	7e-08	0.335	0.331	1
rs10463311	chr5	151031274	GPX3,TNIP1	C	T	0.079	0.013	3.5e-10	0.253	0.295	0.983
rs517339	chr5	172927728	ERGIC1	C	T	-0.065	0.011	8.5e-09	0.397	0.395	0.981
rs9275477	chr6	32704864	HLA	C	A	-0.143	0.021	5.5e-12	0.096	0.094	1
rs10280711	chr7	157689088	PTPRN2	G	C	0.076	0.017	5.8e-06	0.124	0.127	0.936
rs2453555	chr9	27563870	C9orf72	A	G	0.174	0.013	1e-43	0.248	0.249	0.997
rs113247976	chr12	57581917	KIF5A	T	C	0.332	0.049	1.4e-11	0.016	0.01	0.963
rs4075094	chr12	64483273	TBK1	A	T	-0.098	0.018	1.7e-08	0.112	0.126	0.95
rs2985994	chr13	45539849	COG3	C	T	0.066	0.013	1.9e-07	0.259	0.276	0.958
rs229195	chr14	30576390	SCFD1	A	G	0.091	0.012	9.2e-15	0.337	0.322	0.981
rs12608932	chr19	17641880	UNC13A	C	A	0.125	0.012	8.8e-25	0.347	0.313	0.993
rs17785991	chr20	49822224	SLC9A8,SPATA2	A	T	0.074	0.012	3.5e-10	0.353	0.386	0.976
rs75087725	chr21	44333234	CFAP410	A	C	0.418	0.063	2.7e-11	0.012	0.014	0.926

### Sheet: Supplementary Table 5
Supplementary Table 5. List of the variants used to construct the all stroke (AS) PRS. Genomic coordinates correspond to the GRCh38 assembly.
rsid	CHR	POS	Gene	EA	OA	log(OR)	SE	P	EAF (reported)	EAF (PSP/DEGESCO)	R2
rs2455132	chr1	3304519	PRDM16	C	T	0.039	0.005	5.952e-10	0.73	0.717	0.873
rs880315	chr1	10736809	CASZ1	C	T	0.049	0.006	3.407e-16	0.454	0.366	0.998
rs3790607	chr1	112510401	WNT2B	C	A	0.049	0.011	1.085e-12	0.261	0.052	0.991
rs2251636	chr1	156233018	PMF1	G	C	0.039	0.005	3.74e-14	0.62	0.596	0.989
rs2877984	chr1	183121362	LAMC1	G	A	0.03	0.005	1.03e-08	0.567	0.538	0.991
rs11694327	chr2	26696561	KCNK3	C	T	0.039	0.005	1.696e-10	0.386	0.188	0.999
rs6722806	chr2	43400576	THADA	A	T	0.039	0.005	1.956e-08	0.664	0.638	0.992
rs11691032	chr2	163932003	FIGN	C	G	0.03	0.01	2.489e-08	0.298	0.358	0.978
rs2351524	chr2	203016269	NBEAL1	C	T	0.058	0.011	7.388e-10	0.877	0.849	1
rs4681330	chr3	146660554	PLSCR5	C	T	0.03	0.005	2.797e-09	0.364	0.385	0.981
rs16998073	chr4	80263187	FGF5	T	A	0.039	0.005	1.343e-13	0.304	0.251	0.999
rs6847935	chr4	110775495	PITX2	T	A	0.049	0.006	2.834e-16	0.261	0.229	0.984
rs6536024	chr4	154622217	FGG	C	T	0.039	0.005	2.532e-15	0.538	0.511	0.98
rs17148926	chr5	122174891	LOC100505841	A	C	0.058	0.011	1.036e-13	0.827	0.804	0.957
rs79318212	chr6	1365009	FOXF2	G	A	0.077	0.012	2.088e-13	0.114	0.095	0.984
rs1574430	chr6	43301291	SLC22A7	A	C	0.03	0.005	8.56e-10	0.394	0.448	0.988
rs2501966	chr6	49490122	CENPQ	A	G	0.039	0.005	1.623e-12	0.536	0.543	0.993
rs2107595	chr7	19009765	HDAC9	A	G	0.039	0.005	6.024e-11	0.232	0.151	0.987
rs7800053	chr7	27277021	EVX1	G	A	0.049	0.011	9.621e-09	0.104	0.094	0.984
rs42035	chr7	92610217	CDK6	A	G	0.058	0.006	3.081e-14	0.76	0.7	0.992
rs1549758	chr7	150998638	NOS3	T	C	0.039	0.005	8.586e-09	0.269	0.368	0.996
rs4298492	chr8	26167373	EBF2	A	G	0.039	0.005	1.741e-08	0.756	0.725	0.97
rs7859362	chr9	22105928	CDKN2B-AS1	C	T	0.039	0.005	4.003e-14	0.535	0.594	0.955
rs55983834	chr10	103841452	SH3PXD2A	C	T	0.058	0.006	1.139e-18	0.55	0.7	0.995
rs10886430	chr10	119250744	GRK5	G	A	0.068	0.011	1.72e-10	0.123	0.143	0.94
rs60401382	chr10	122468108	HTRA1	C	T	0.039	0.005	2.236e-11	0.64	0.782	0.978
rs1973765	chr11	1877434	LSP1	C	T	0.039	0.005	1.698e-10	0.482	0.398	0.975
rs7304841	chr12	20424659	PDE3A	A	C	0.039	0.005	1.011e-12	0.601	0.633	0.958
rs7973143	chr12	51870085	ANKRD33	T	A	0.03	0.01	5.833e-09	0.6	0.706	0.935
rs12426667	chr12	54039699	HOXC4	A	C	0.039	0.005	6.139e-11	0.647	0.734	0.959
rs12579302	chr12	89656726	ATP2B1	A	G	0.039	0.005	1.338e-09	0.753	0.822	0.994
rs10774625	chr12	111472415	SH2B3	A	G	0.058	0.006	2.208e-17	0.474	0.47	1
rs7974266	chr12	112569798	PTPN11	T	C	0.039	0.005	3.242e-08	0.595	0.705	0.979
rs35429	chr12	115118062	12q24	A	G	0.03	0.005	4.07e-09	0.636	0.643	0.968
rs9515201	chr13	110388451	COL4A2	A	C	0.039	0.005	1.076e-09	0.25	0.336	0.946
rs2663905	chr15	81066796	MESDC1	G	A	0.03	0.01	2.33e-08	0.379	0.207	0.952
rs1573644	chr15	90878053	FURIN	C	T	0.039	0.005	4.489e-08	0.31	0.362	0.963
rs2397816	chr15	95576651	LINC00924	A	G	0.03	0.005	4.973e-08	0.405	0.355	0.97
rs12445022	chr16	87541726	ZCCHC14	A	G	0.049	0.006	1.72e-13	0.26	0.357	0.964
rs2316757	chr17	46988859	RPRML	A	G	0.03	0.01	1.542e-08	0.406	0.26	0.989
rs28860769	chr19	10626905	SLC44A2	G	A	0.039	0.01	5.791e-10	0.791	0.747	0.972
rs8106503	chr19	11086210	LDLR	T	C	0.049	0.011	7.525e-09	0.889	0.848	0.99
rs11907011	chr20	35179967	PROCR	C	T	0.049	0.011	1.68e-08	0.898	0.923	0.996

### Sheet: Supplementary Table 6
Supplementary Table 6. List of the variants used to construct the Parkinson's Disease (PD) PRS. Genomic coordinates correspond to the GRCh38 assembly.
rsid	CHR	POS	Gene	EA	OA	log(OR)*	SE*	P*	EAF (reported)*	EAF (PSP/DEGESCO)	R2
rs6658353	chr1	161499264	FCGR2A	C	G	0.065	0.009	6.1e-12	0.501	0.499	0.981
rs11578699	chr1	171750629	VAMP4	T	C	-0.07	0.012	4.47e-09	0.195	0.204	0.997
rs823118	chr1	205754444	NUCKS1	T	C	0.107	0.009	1.11e-29	0.566	0.594	1
rs11557080	chr1	205768611	RAB29	A	G	0.132	0.014	2.5e-22	0.139	0.149	0.994
rs4653767	chr1	226728377	ITPKB	T	C	0.083	0.01	1.38e-15	0.72	0.692	0.994
rs10797576	chr1	232528865	SIPA1L2	T	C	0.111	0.013	6.84e-17	0.14	0.152	0.986
rs76116224	chr2	17966582	KCNS3	A	T	0.11	0.019	1.27e-08	0.904	0.929	0.915
rs2042477	chr2	95335195	KCNIP3	A	T	-0.066	0.012	1.38e-08	0.242	0.201	0.973
rs11683001	chr2	101780501	MAP4K4	A	T	0.07	0.01	8.04e-13	0.337	0.328	0.997
rs57891859	chr2	134707046	TMEM163	A	G	0.081	0.011	4.55e-14	0.719	0.654	1
rs1474055	chr2	168253884	STK39	T	C	0.18	0.014	2.54e-39	0.131	0.145	0.994
rs73038319	chr3	18320267	SATB1	A	C	-0.169	0.024	5.94e-13	0.959	0.984	0.992
rs6808178	chr3	28664199	LINC00693	T	C	0.066	0.01	8.09e-12	0.379	0.371	0.999
rs12497850	chr3	48711556	IP6K2	T	G	0.064	0.01	1.36e-10	0.648	0.651	0.99
rs55961674	chr3	122478045	KPNA1	T	C	0.086	0.013	9.98e-12	0.172	0.224	0.984
rs11707416	chr3	151391177	MED12L	A	T	-0.063	0.01	1.13e-10	0.367	0.374	0.987
rs1450522	chr3	161359842	SPTSSB	A	G	-0.062	0.01	5.01e-10	0.674	0.681	0.995
rs10513789	chr3	183042285	MCCC1	T	G	0.148	0.012	1.22e-34	0.811	0.83	1
rs873786	chr4	931588	GAK	T	C	-0.173	0.018	1.79e-21	0.099	0.113	0.999
rs34311866	chr4	958159	TMEM175	T	C	-0.213	0.012	9.98e-70	0.806	0.835	0.996
rs4698412	chr4	15735725	BST1	A	G	0.104	0.009	2.06e-28	0.553	0.511	1
rs34025766	chr4	17967188	LCORL	A	T	-0.084	0.013	2.87e-10	0.159	0.195	0.994
rs6825004	chr4	76189212	SCARB2	C	G	0.062	0.01	1.17e-09	0.691	0.654	1
rs4101061	chr4	76226816	FAM47E	A	G	-0.091	0.01	4.97e-19	0.711	0.753	0.996
rs6854006	chr4	76276901	FAM47E-STBD1	T	C	-0.091	0.01	5.82e-21	0.363	0.374	0.995
rs356182	chr4	89704960	SNCA	A	G	-0.277	0.011	3.89e-154	0.628	0.684	0.948
rs5019538	chr4	89715479	SNCA	A	G	-0.156	0.012	1.13e-36	0.679	0.721	0.988
rs13117519	chr4	113447909	CAMK2D	T	C	0.088	0.012	9.82e-13	0.174	0.183	0.999
rs62333164	chr4	169662006	CLCN3	A	G	-0.064	0.01	2e-10	0.326	0.331	1
rs1867598	chr5	60842132	ELOVL7	A	G	-0.155	0.016	2.52e-23	0.902	0.889	0.998
rs26431	chr5	103030090	PAM	C	G	0.062	0.01	1.57e-09	0.703	0.698	0.986
rs11950533	chr5	134863415	C5orf24	A	C	-0.092	0.016	7.16e-09	0.102	0.098	0.977
rs4140646	chr6	27771022	LOC100131289	A	G	0.083	0.012	5.62e-12	0.208	0.21	0.999
rs9261484	chr6	30140906	TRIM40	T	C	-0.064	0.011	1.62e-08	0.245	0.194	0.999
rs504594	chr6	32610995	HLA-DRB5	A	C	-0.168	0.015	6.96e-28	0.163	0.123	0.997
rs12528068	chr6	71778059	RIMS1	T	C	0.066	0.01	1.63e-10	0.284	0.283	1
rs997368	chr6	111922088	FYN	A	G	0.071	0.012	1.84e-09	0.805	0.751	0.994
rs75859381	chr6	132889222	RPS12	T	C	-0.221	0.034	1.04e-10	0.967	0.976	0.856
rs199351	chr7	23260430	GPNMB	A	C	0.102	0.01	5.25e-26	0.594	0.526	0.994
rs76949143	chr7	66544864	GS1-124K5.11	A	T	-0.143	0.025	1.43e-08	0.051	0.055	0.978
rs1293298	chr8	11854934	CTSB	A	C	0.093	0.011	3.99e-16	0.744	0.73	0.998
rs620513	chr8	16840084	FGF20	T	G	-0.086	0.011	2.72e-15	0.268	0.265	0.989
rs2280104	chr8	22668467	BIN3	T	C	0.056	0.01	1.16e-08	0.36	0.374	1
rs2086641	chr8	129889663	FAM49B	T	C	-0.06	0.011	1.81e-08	0.723	0.699	0.989
rs13294100	chr9	17579692	SH3GL2	T	G	-0.086	0.01	8.72e-18	0.342	0.334	0.975
rs10756907	chr9	17727067	SH3GL2	A	G	-0.093	0.011	5.06e-17	0.767	0.744	0.996
rs6476434	chr9	34046393	UBAP2	T	C	-0.062	0.011	6.58e-09	0.734	0.744	0.991
rs896435	chr10	15515407	ITGA8	T	C	0.074	0.01	3.41e-13	0.689	0.723	1
rs10748818	chr10	102255522	GBF1	A	G	-0.079	0.013	1.05e-09	0.851	0.873	0.996
rs72840788	chr10	119656173	BAG3	A	G	0.076	0.011	1.57e-11	0.216	0.2	0.968
rs117896735	chr10	119776815	INPP5F	A	G	0.435	0.039	2.36e-28	0.017	0.011	0.967
rs7938782	chr11	10537230	RNF141	A	G	0.087	0.015	2.12e-09	0.878	0.838	0.988
rs12283611	chr11	83776234	DLG2	A	C	-0.064	0.01	2.61e-10	0.415	0.459	0.999
rs3802920	chr11	133917106	IGSF9B	T	G	0.107	0.012	6.26e-20	0.205	0.217	0.994
rs76904798	chr12	40220632	LRRK2	T	C	0.144	0.013	1.52e-28	0.144	0.131	1
rs7134559	chr12	46025303	SCAF11	T	C	-0.054	0.01	3.96e-08	0.404	0.394	0.983
rs10847864	chr12	122842051	HIP1R	T	G	0.148	0.012	1.47e-37	0.364	0.36	0.999
rs11610045	chr12	132487182	FBRSL1	A	G	0.06	0.009	1.77e-10	0.49	0.418	0.999
rs9568188	chr13	49353596	CAB39L	T	C	0.062	0.011	1.15e-08	0.74	0.791	0.997
rs4771268	chr13	97212767	MBNL2	T	C	0.068	0.011	1.45e-09	0.23	0.25	0.999
rs12147950	chr14	37520065	MIPOL1	T	C	-0.053	0.01	3.54e-08	0.438	0.448	0.979
rs11158026	chr14	54882151	GCH1	T	C	-0.084	0.01	1.66e-16	0.324	0.279	1
rs3742785	chr14	74906331	RPS6KL1	A	C	0.071	0.012	1.92e-09	0.787	0.8	0.997
rs979812	chr14	87997920	GALC	T	G	0.061	0.009	6.19e-11	0.442	0.465	1
rs2251086	chr15	61705186	VPS13C	T	C	-0.119	0.014	6.08e-18	0.142	0.129	0.962
rs6497339	chr16	19266171	SYT17	A	T	0.063	0.01	2.76e-11	0.454	0.526	0.932
rs2904880	chr16	28933075	CD19	C	G	-0.065	0.011	7.87e-10	0.309	0.271	1
rs11150601	chr16	30966478	SETD1A	A	G	0.091	0.01	5.12e-20	0.644	0.655	0.992
rs6500328	chr16	50702745	NOD2	A	G	0.059	0.01	1.82e-09	0.599	0.609	0.991
rs3104783	chr16	52602330	CASC16	A	C	0.067	0.009	1.29e-12	0.434	0.451	0.985
rs10221156	chr16	52935514	CHD9	A	G	-0.116	0.018	1.08e-10	0.093	0.09	0.952
rs12600861	chr17	7452302	CHRNB1	A	C	-0.056	0.01	1.01e-08	0.648	0.668	0.997
rs12951632	chr17	42588995	RETREG3	T	C	0.064	0.011	1.4e-09	0.735	0.723	0.998
rs2269906	chr17	44216969	UBTF	A	C	0.063	0.01	6.24e-10	0.653	0.651	0.989
rs850738	chr17	44357262	FAM171A2	A	G	-0.071	0.011	1.29e-11	0.606	0.64	0.97
rs62053943	chr17	45666837	CRHR1	T	C	-0.27	0.016	3.58e-68	0.155	0.169	0.981
rs117615688	chr17	45720942	CRHR1	A	G	-0.232	0.029	6.71e-16	0.067	0.11	0.995
rs11658976	chr17	46789439	WNT3	A	G	-0.062	0.011	3.52e-08	0.58	0.637	0.871
rs61169879	chr17	61840005	BRIP1	T	C	0.082	0.013	9.28e-10	0.164	0.174	0.988
rs666463	chr17	78429399	DNAH17	A	T	0.076	0.013	3.2e-09	0.833	0.826	0.992
rs1941685	chr18	33724354	ASXL3	T	G	0.053	0.009	1.69e-08	0.498	0.475	0.982
rs12456492	chr18	43093415	RIT2	A	G	-0.098	0.01	3.8e-23	0.682	0.702	0.995
rs8087969	chr18	51157219	MEX3C	T	G	-0.058	0.01	1.41e-08	0.55	0.584	0.977
rs55818311	chr19	2341049	SPPL2B	T	C	-0.07	0.011	4.18e-10	0.694	0.669	0.925
rs77351827	chr20	6025395	CRLS1	T	C	0.08	0.014	8.87e-09	0.128	0.12	0.984
rs2248244	chr21	37480059	DYRK1A	A	G	0.071	0.011	2.74e-11	0.283	0.303	0.98

### Sheet: Supplementary Table 7
Supplementary Table 7. List of the variants used to construct the progressive supranuclear palsy (PSP) PRS. Genomic coordinates correspond to the GRCh38 assembly.
rsid	CHR	POS	Gene	EA	OA	log(OR)	SE	P	EAF (reported)	EAF (PSP/DEGESCO)	R2
rs1411478	chr1	180993146	STX6	G	A	-0.236	0.033	7.17e-13	0.557	0.563	1
rs6687758	chr1	221991606	DUSP10	A	G	-0.223	0.039	1.14e-08	0.809	0.812	1
rs7571971	chr2	88595833	EIF2AK3	C	T	-0.261	0.036	2.76e-13	0.706	0.716	0.999
rs1768208	chr3	39481512	MOBP	C	T	-0.371	0.035	3.48e-26	0.691	0.708	1
rs12203592	chr6	396321	IRF4	C	T	0.336	0.046	2.31e-13	0.859	0.868	0.993
rs11568563	chr12	21304500	SLCO1A2	T	G	-0.4	0.064	5.26e-10	0.937	0.923	0.999
rs242557	chr17	45942346	MAPT	G	A	-0.673	0.034	3.78e-85	0.665	0.671	0.998
rs8070723	chr17	46003698	MAPT	A	G	1.707	0.067	5.57e-144	0.72	0.72	1

### Sheet: Supplementary Table 8
	Supplementary Table 8. Estimation of the percentage of misdiagnosed clinical PSP samples classified by those with/without Richardson’s Syndrome and by recruitment centre (Movement Disorder Unit/Memory Clinic) in PSP/DEGESCO Stage I. ORs were calculated fitting logistic regressions adjusted by the first four PCs and using the same set of controls in all groups (N=1450). % of misdiagnosed samples was calculated based on MAPT H1 haplotype frequencies and log odds ratios. Age data represents age at death, age at onset of motor symptoms and age at last visit for histopathological PSP, clinical PSP and controls, respectively.
												% misclassification
												MAF-Based		OR-Based
				Age	%Males	N total	N PSP	Freq H1	OR	SE	P	% misclassification		OR_PD=1	OR_PD=1.32
	PSP (histopathological set)			76.5 (9.5)	56.4	1606	156	0.9199	4.67	0.22	9.5E-13	0.0		0.0	0.0
	PSP (clinical set)			69.0 (8.0)	46.7	1647	197	0.8782	3.02	0.16	5.9E-12	19.2		28.3	34.5
		PSP-RS		67.2 (7.8)	48.2	1562	112	0.9063	4.02	0.23	2.9E-09	6.3		9.8	11.9
			PSP-RS (Mem. Clinic)	68.4 (7.9)	43.4	1503	53	0.9057	4.25	0.34	1.9E-05	6.6		6.1	7.4
			PSP-RS (Mov. Disorder)	66.1 (7.7)	52.5	1509	59	0.9068	3.94	0.32	1.6E-05	6.0		11.0	13.4
		nR-PSP		71.4 (7.5)	44.7	1535	85	0.8412	2.26	0.21	1.3E-04	36.2		47.1	57.4
			nR-PSP (Mem. Clinic)	73.1 (7.6)	46.7	1495	45	0.8778	3.12	0.32	4.5E-04	19.4		26.3	32.0
			nR-PSP (Mov. Disorder)	69.4 (7.1)	42.5	1490	40	0.8000	1.69	0.28	6.2E-02	55.1		66.1	80.6
		Memory Clinic PSP		70.6 (8.1)	44.9	1548	98	0.8929	3.63	0.24	5.6E-08	12.4		16.3	19.9
		Movement Disorder Unit PSP		67.4 (7.6)	48.5	1549	99	0.8636	2.60	0.21	5.6E-06	25.9		38.1	46.5

### Sheet: Supplementary Table 9
				Supplementary Table 9. Sensitivity analysis results for the replicated variants. We showcase the results obtained in the previous study and the PSP/DEGESCO meta-analysis results including and excluding nR-PSP samples. Models were adjusted by the first four PCs. EA, effect allele; OA, other allele; OR, odds ratio; P, p-value.
								Sanchez-Contreras et al. 2018			PSP/DEGESCO Stage I
								Meta-analysis			Histopathological + probable PSP			Histopathological +
														PSP-RS
				rsID	Gene	EA	OA	OR	P		OR	P		OR	P
				rs8070723	MAPT	A	G	5.51	5.57·10-144		3.40	2.62·10-20		4.40	3.45·10-20
				rs242557*	MAPT	G	A	0.51	3.78·10-85		0.78	7.30·10-03		0.75	6.23·10-03
				rs1768208	MOBP	G	A	0.69	3.48·10-26		0.75	1.42·10-03		0.74	3.15·10-03
				rs7571971	EIF2AK3	C	T	0.77	2.76·10-13		0.83	3.53·10-02		0.79	2.07·10-02
				rs1411478	STX6	G	A	0.79	7.17·10-13		0.89	1.69·10-01		0.79	1.61·10-02
				rs11568563	SLCO1A2	A	C	0.67	5.26·10-10		0.57	7.18·10-05		0.51	5.18·10-06
				rs6687758	DUSP10	A	G	0.8	1.14·10-08		0.93	5.15·10-01		0.80	5.77·10-02
				rs12744678	NFASC	C	T	0.85	6.22·10-06		0.82	2.73·10-02		0.75	2.77·10-03
				rs2075650	TOMM40	T	C	1.19	3.99·10-04		1.43	3.16·10-02		1.45	4.09·10-02
				rs4742987	TMEM38B/LOC100996590	T	C	0.89	1.08·10-03		0.84	4.73·10-02		0.83	5.26·10-02
				* Adjusted by MAPT H1 haplotype

### Sheet: Supplementary Table 10
Supplementary Table 10. Association in case control logistic regression of neurodegenerative disease PRSs with PSP in the different clinical subgroups. PRSs were calculated using all reported variants, and removing variants in chr17 to account for MAPT pleiotropy. Associations are reported in the following format: OR [95%CI]; P. OR, odds ratio; PRS, polygenic risk score; AD, Alzheimer’s Disease; PD, Parkinson’s Disease; ALS, amyotrofic lateral sclerosis; PSP, progressive supranuclear palsy; AS, all stroke.
	AD		PD		ALS		PSP		AS
	Complete PRS	Exclude chr17	Complete PRS	Exclude chr17	Complete PRS	Exclude chr17	Complete PRS	Exclude chr17	Complete PRS	Exclude chr17
Histopatological PSP	1.52 [0.96-2.4]; 7.63e-02	1.46 [0.9-2.37]; 1.29e-01	1.31 [0.97-1.76]; 7.40e-02	0.91 [0.66-1.24]; 5.41e-01	1.69 [0.79-3.58]; 1.72e-01	1.69 [0.79-3.58]; 1.72e-01	1.91 [1.64-2.24]; 9.19e-16	1.71 [1.15-2.54]; 8.05e-03	1 [0.38-2.62]; 1.00e+00	1.08 [0.41-2.84]; 8.82e-01
PSP-RS (Mem. Clinic)	1.04 [0.5-2.19]; 9.13e-01	0.74 [0.33-1.61]; 4.44e-01	1.52 [0.93-2.46]; 9.14e-02	0.99 [0.59-1.67]; 9.78e-01	2.4 [0.72-7.74]; 1.50e-01	2.4 [0.72-7.74]; 1.50e-01	1.95 [1.53-2.54]; 2.56e-07	1.94 [1.02-3.67]; 4.16e-02	2.3 [0.48-11.18]; 3.02e-01	2.59 [0.53-12.74]; 2.40e-01
PSP-RS (Mov. Disorder)	1.28 [0.63-2.6]; 5.00e-01	1.04 [0.49-2.2]; 9.24e-01	1.9 [1.22-2.96]; 4.42e-03	1.44 [0.9-2.31]; 1.28e-01	0.71 [0.21-2.31]; 5.79e-01	0.71 [0.21-2.31]; 5.79e-01	2.01 [1.58-2.59]; 3.04e-08	5.16 [2.84-9.44]; 8.01e-08	0.5 [0.11-2.22]; 3.64e-01	0.57 [0.13-2.55]; 4.63e-01
nR-PSP (Mem. Clinic)	2.42 [1.1-5.35]; 2.85e-02	2.1 [0.91-4.84]; 8.05e-02	1.41 [0.84-2.35]; 1.94e-01	1.03 [0.59-1.8]; 9.07e-01	1.38 [0.35-5.16]; 6.36e-01	1.38 [0.35-5.16]; 6.36e-01	1.73 [1.35-2.27]; 3.23e-05	1.92 [0.95-3.83]; 6.68e-02	0.91 [0.17-4.96]; 9.15e-01	0.75 [0.14-4.09]; 7.34e-01
nR-PSP (Mov. Disorder)	2.64 [1.13-6.22]; 2.52e-02	2.05 [0.83-5.02]; 1.18e-01	1.72 [1-2.93]; 4.76e-02	1.6 [0.9-2.83]; 1.06e-01	0.72 [0.16-2.99]; 6.55e-01	0.72 [0.16-2.99]; 6.55e-01	1.2 [0.96-1.52]; 1.22e-01	0.69 [0.32-1.48]; 3.44e-01	0.53 [0.09-3.17]; 4.85e-01	0.5 [0.08-3.05]; 4.55e-01

### Sheet: Supplementary Table 11
		Supplementary Table 11. Association in case control logistic regression of the individual variants used to construct the Alzheimer's Disease (AD) PRS with the diferent PSP subgroups in PSP/DEGESCO Stage I.
					Histopathological PSP (N=156)			PSP-RS (Mem. Clinic) (N=53)			PSP-RS (Mov. Disorder) (N=59)			nR-PSP (Mem. Clinic) (N=45)			nR-PSP (Mov. Disorder) (N=40)
		rsID	Risk Allele	Gene	N TOTAL	OR [95%CI]	P	N TOTAL	OR [95%CI]	P	N TOTAL	OR [95%CI]	P	N TOTAL	OR [95%CI]	P	N TOTAL	OR [95%CI]	P
		rs9304690	T	SIGLEC11	1606	1.21 [0.92-1.6]	1.70e-01	1503	0.74 [0.42-1.21]	2.51e-01	1509	0.96 [0.6-1.48]	8.45e-01	1495	1.61 [1.01-2.53]	4.06e-02	1490	1.03 [0.58-1.72]	9.21e-01
		rs889555	C	BCKDK	1606	1.12 [0.85-1.48]	4.24e-01	1503	0.99 [0.65-1.56]	9.80e-01	1509	0.87 [0.59-1.33]	5.17e-01	1495	1.55 [0.94-2.7]	1.02e-01	1490	1.72 [1-3.18]	6.36e-02
		rs871269	C	TNIP1	1606	0.98 [0.77-1.27]	8.93e-01	1503	1.01 [0.67-1.55]	9.65e-01	1509	1.06 [0.72-1.59]	7.78e-01	1495	0.81 [0.53-1.25]	3.33e-01	1490	1.18 [0.73-1.96]	5.12e-01
		rs8025980	A	SPPL2A	1606	0.99 [0.77-1.27]	9.36e-01	1503	0.66 [0.45-0.97]	3.44e-02	1509	1.06 [0.73-1.58]	7.54e-01	1495	0.56 [0.37-0.85]	6.05e-03	1490	0.73 [0.47-1.15]	1.72e-01
		rs7912495	G	USP6NL	1606	1.27 [0.99-1.62]	5.85e-02	1503	1.35 [0.9-2.03]	1.43e-01	1509	1.02 [0.7-1.49]	9.21e-01	1495	1.01 [0.65-1.55]	9.81e-01	1490	1.21 [0.76-1.92]	4.17e-01
		rs7908662	A	PLEKHA1	1606	0.99 [0.78-1.26]	9.35e-01	1503	0.99 [0.67-1.49]	9.77e-01	1509	0.86 [0.6-1.25]	4.34e-01	1495	0.91 [0.6-1.39]	6.52e-01	1490	1.3 [0.83-2.1]	2.64e-01
		rs785129	T	HS3ST5	1606	1.22 [0.94-1.57]	1.28e-01	1503	1.16 [0.77-1.74]	4.64e-01	1509	1.13 [0.76-1.66]	5.41e-01	1495	0.81 [0.5-1.28]	3.76e-01	1490	1.02 [0.62-1.63]	9.51e-01
		rs7767350	T	CD2AP	1606	1.07 [0.81-1.4]	6.17e-01	1503	0.7 [0.42-1.13]	1.61e-01	1509	0.98 [0.64-1.48]	9.40e-01	1495	1.18 [0.73-1.86]	4.88e-01	1490	0.77 [0.43-1.3]	3.45e-01
		rs76928645	C	SEC61G	1606	1.16 [0.79-1.74]	4.66e-01	1503	0.95 [0.54-1.81]	8.55e-01	1509	1.46 [0.79-3.04]	2.70e-01	1495	0.65 [0.38-1.21]	1.49e-01	1490	1.68 [0.78-4.41]	2.33e-01
		rs74685827	G	SORL1	1606	1.53 [0.57-3.42]	3.45e-01	1503	0.74 [0.04-3.46]	7.69e-01	1509	1.29 [0.21-4.16]	7.26e-01	1495	NA [NA-NA]	NA	1490	NA [NA-NA]	NA
		rs7401792	G	SLC24A4	1606	0.97 [0.75-1.24]	7.91e-01	1503	1.27 [0.85-1.9]	2.34e-01	1509	1.24 [0.85-1.81]	2.56e-01	1495	1.61 [1.05-2.48]	2.91e-02	1490	0.88 [0.54-1.4]	5.98e-01
		rs7384878	T	SPDYE3	1606	0.96 [0.74-1.25]	7.35e-01	1503	0.84 [0.55-1.3]	4.24e-01	1509	0.9 [0.61-1.36]	6.02e-01	1495	1.57 [0.95-2.74]	9.41e-02	1490	1.07 [0.66-1.79]	7.96e-01
		rs73223431	T	PTK2B	1606	1.27 [0.99-1.62]	5.63e-02	1503	1.08 [0.71-1.61]	7.21e-01	1509	0.96 [0.65-1.41]	8.50e-01	1495	1.49 [0.97-2.29]	6.53e-02	1490	0.97 [0.6-1.55]	9.00e-01
		rs72777026	G	ADAM17	1606	1.18 [0.84-1.64]	3.21e-01	1503	0.52 [0.23-1.02]	8.07e-02	1509	1.06 [0.61-1.75]	8.31e-01	1495	0.95 [0.49-1.69]	8.67e-01	1490	1.29 [0.68-2.28]	4.13e-01
		rs7225151	A	SCIMP	1606	0.93 [0.62-1.36]	7.08e-01	1503	0.89 [0.44-1.64]	7.36e-01	1509	1.11 [0.61-1.9]	7.10e-01	1495	0.75 [0.33-1.48]	4.40e-01	1490	1.83 [0.97-3.25]	4.88e-02
		rs7157106	A	IGH gene cluster	1606	0.94 [0.7-1.26]	6.91e-01	1503	1.66 [1.03-2.66]	3.41e-02	1509	0.77 [0.47-1.24]	3.00e-01	1495	1.28 [0.76-2.13]	3.46e-01	1490	1.07 [0.61-1.84]	8.10e-01
		rs7068231	G	ANK3	1606	0.86 [0.67-1.1]	2.28e-01	1503	0.86 [0.57-1.32]	4.92e-01	1509	1.22 [0.82-1.83]	3.35e-01	1495	1.34 [0.85-2.15]	2.21e-01	1490	1.27 [0.79-2.09]	3.36e-01
		rs6966331	C	EPDR1	1606	0.88 [0.69-1.14]	3.30e-01	1503	0.82 [0.55-1.23]	3.32e-01	1509	0.8 [0.55-1.18]	2.61e-01	1495	1.15 [0.74-1.82]	5.50e-01	1490	0.97 [0.61-1.57]	9.10e-01
		rs6943429	T	UMAD1	1606	1.1 [0.86-1.41]	4.44e-01	1503	0.91 [0.6-1.37]	6.55e-01	1509	0.83 [0.55-1.22]	3.52e-01	1495	1.05 [0.67-1.63]	8.19e-01	1490	0.83 [0.51-1.32]	4.34e-01
		rs6846529	C	CLNK	1606	1 [0.76-1.3]	9.94e-01	1503	1.39 [0.9-2.11]	1.29e-01	1509	1.01 [0.67-1.5]	9.44e-01	1495	0.79 [0.47-1.26]	3.30e-01	1490	0.84 [0.5-1.38]	5.12e-01
		rs679515	T	CR1	1606	1.17 [0.84-1.61]	3.37e-01	1503	0.81 [0.43-1.42]	4.83e-01	1509	1.21 [0.72-1.94]	4.56e-01	1495	0.49 [0.21-0.98]	6.44e-02	1490	0.93 [0.47-1.7]	8.15e-01
		rs6742	C	SLC2A4RG	1606	1.12 [0.84-1.51]	4.57e-01	1503	0.87 [0.55-1.4]	5.45e-01	1509	0.99 [0.64-1.58]	9.67e-01	1495	0.84 [0.52-1.4]	4.87e-01	1490	0.93 [0.55-1.63]	7.92e-01
		rs6733839	T	BIN1	1606	0.93 [0.71-1.2]	5.60e-01	1503	1.39 [0.91-2.08]	1.19e-01	1509	1.22 [0.82-1.8]	3.11e-01	1495	0.91 [0.56-1.44]	6.80e-01	1490	1.12 [0.69-1.8]	6.28e-01
		rs6605556	A	HLA-DQA1	1606	1.13 [0.78-1.68]	5.25e-01	1503	1.33 [0.72-2.75]	3.95e-01	1509	0.71 [0.44-1.19]	1.66e-01	1495	0.57 [0.34-1]	4.06e-02	1490	1.28 [0.65-2.9]	5.14e-01
		rs6586028	T	TSPAN14	1606	0.96 [0.71-1.32]	7.87e-01	1503	0.67 [0.43-1.08]	8.90e-02	1509	1.04 [0.65-1.72]	8.80e-01	1495	0.84 [0.51-1.45]	5.07e-01	1490	2.04 [1.03-4.64]	5.96e-02
		rs6584063	A	BLNK	1606	1.37 [0.75-2.77]	3.42e-01	1503	0.37 [0.19-0.81]	7.21e-03	1509	0.69 [0.33-1.71]	3.72e-01	1495	3.86 [0.82-66.1]	1.85e-01	1490	0.84 [0.33-2.88]	7.51e-01
		rs6489896	C	TPCN1	1606	0.9 [0.59-1.34]	6.31e-01	1503	0.88 [0.41-1.65]	7.10e-01	1509	0.32 [0.1-0.78]	2.89e-02	1495	0.79 [0.33-1.6]	5.55e-01	1490	1.61 [0.83-2.89]	1.32e-01
		rs62374257	C	COX7C	1606	1.4 [1.07-1.82]	1.36e-02	1503	1.59 [1.03-2.41]	3.28e-02	1509	1.09 [0.7-1.65]	6.78e-01	1495	0.69 [0.39-1.18]	1.99e-01	1490	1.07 [0.63-1.76]	7.87e-01
		rs61762319	G	MME	1606	0.87 [0.33-1.93]	7.57e-01	1503	0.9 [0.14-3.04]	8.88e-01	1509	1.6 [0.48-4.07]	3.77e-01	1495	2.94 [0.98-7.17]	3.01e-02	1490	3.03 [1-7.42]	2.67e-02
		rs616338	T	ABI3	1606	1.98 [0.5-5.99]	2.68e-01	1503	0.32 [0-4.93]	5.88e-01	1509	NA [NA-NA]	NA	1495	3.94 [0.59-15.22]	8.43e-02	1490	1.44 [0.04-9.73]	7.74e-01
		rs602602	T	MINDY2	1606	1.32 [0.98-1.8]	7.52e-02	1503	1.33 [0.83-2.27]	2.62e-01	1509	1.19 [0.76-1.93]	4.61e-01	1495	0.85 [0.53-1.4]	5.01e-01	1490	0.83 [0.51-1.4]	4.62e-01
		rs6014724	A	CASS4	1606	1.21 [0.81-1.85]	3.70e-01	1503	0.98 [0.55-1.92]	9.61e-01	1509	1.64 [0.85-3.58]	1.72e-01	1495	3.01 [1.22-10.07]	3.59e-02	1490	1.05 [0.53-2.35]	9.04e-01
		rs587709	C	LILRB2	1606	1.28 [1-1.63]	4.43e-02	1503	0.95 [0.62-1.43]	7.99e-01	1509	1.03 [0.69-1.5]	8.92e-01	1495	1.42 [0.92-2.17]	1.08e-01	1490	1.53 [0.97-2.37]	6.16e-02
		rs5848	T	GRN	1606	0.85 [0.64-1.11]	2.44e-01	1503	1.37 [0.9-2.05]	1.36e-01	1509	1.19 [0.79-1.76]	3.93e-01	1495	0.78 [0.46-1.25]	3.20e-01	1490	1.2 [0.73-1.92]	4.55e-01
		rs56407236	A	PRDM7	1606	1.54 [0.99-2.33]	4.56e-02	1503	1.13 [0.49-2.28]	7.46e-01	1509	0.6 [0.21-1.36]	2.73e-01	1495	1.54 [0.71-2.98]	2.29e-01	1490	1.39 [0.57-2.93]	4.26e-01
		rs4985556	A	IL34	1606	0.95 [0.64-1.37]	7.98e-01	1503	0.75 [0.35-1.4]	4.06e-01	1509	0.85 [0.43-1.53]	6.20e-01	1495	1.09 [0.55-1.95]	7.92e-01	1490	1.02 [0.47-1.95]	9.49e-01
		rs450674	T	MAF	1606	1.07 [0.83-1.39]	6.02e-01	1503	1.53 [0.98-2.46]	6.82e-02	1509	1.26 [0.84-1.91]	2.74e-01	1495	1.06 [0.68-1.7]	7.87e-01	1490	0.71 [0.45-1.13]	1.46e-01
		rs4277405	T	ACE	1606	0.72 [0.56-0.91]	6.95e-03	1503	1.26 [0.84-1.93]	2.67e-01	1509	0.89 [0.61-1.3]	5.45e-01	1495	1.08 [0.7-1.69]	7.37e-01	1490	0.94 [0.6-1.5]	7.97e-01
		rs3851179	C	EED	1606	1.11 [0.86-1.43]	4.21e-01	1503	1.23 [0.81-1.92]	3.46e-01	1509	1.13 [0.77-1.69]	5.31e-01	1495	0.71 [0.46-1.09]	1.15e-01	1490	1.19 [0.75-1.95]	4.71e-01
		rs3848143	G	SNX1	1606	0.9 [0.67-1.19]	4.61e-01	1503	0.63 [0.36-1.03]	7.94e-02	1509	0.68 [0.41-1.07]	1.14e-01	1495	1.02 [0.62-1.63]	9.28e-01	1490	0.86 [0.48-1.44]	5.77e-01
		rs3822030	T	IDUA	1606	0.9 [0.7-1.15]	4.00e-01	1503	0.93 [0.62-1.4]	7.26e-01	1509	1.5 [1.02-2.25]	4.25e-02	1495	0.92 [0.6-1.43]	7.22e-01	1490	0.82 [0.52-1.3]	4.03e-01
		rs35048651	T	WDR81	1606	0.7 [0.49-0.97]	3.76e-02	1503	0.92 [0.54-1.49]	7.41e-01	1509	1.15 [0.73-1.76]	5.26e-01	1495	1.19 [0.7-1.94]	4.94e-01	1490	1.13 [0.64-1.88]	6.68e-01
		rs34173062	A	SHARPIN	1606	0.95 [0.59-1.48]	8.41e-01	1503	0.68 [0.25-1.5]	3.91e-01	1509	1.34 [0.67-2.44]	3.70e-01	1495	1.5 [0.7-2.88]	2.59e-01	1490	0.91 [0.34-2.02]	8.35e-01
		rs2830489	C	ADAMTS1	1606	0.83 [0.65-1.07]	1.50e-01	1503	0.99 [0.65-1.54]	9.67e-01	1509	1.22 [0.82-1.88]	3.44e-01	1495	1.49 [0.92-2.54]	1.21e-01	1490	1.02 [0.64-1.69]	9.25e-01
		rs2526377	A	TSPOAP1	1606	1.02 [0.8-1.3]	8.85e-01	1503	1.04 [0.71-1.56]	8.29e-01	1509	0.88 [0.61-1.28]	5.01e-01	1495	1.11 [0.72-1.71]	6.47e-01	1490	1.3 [0.82-2.08]	2.68e-01
		rs2245466	G	RHOH	1606	0.97 [0.75-1.26]	8.28e-01	1503	1.14 [0.75-1.73]	5.37e-01	1509	0.9 [0.6-1.34]	6.14e-01	1495	1.38 [0.88-2.14]	1.59e-01	1490	1.11 [0.68-1.77]	6.69e-01
		rs2242595	G	MYO15A	1606	1.19 [0.78-1.91]	4.35e-01	1503	1.98 [0.87-5.72]	1.48e-01	1509	1.1 [0.6-2.29]	7.69e-01	1495	0.89 [0.46-1.93]	7.43e-01	1490	1.93 [0.79-6.42]	2.07e-01
		rs2154481	T	APP	1606	1 [0.78-1.27]	9.70e-01	1503	0.76 [0.51-1.13]	1.83e-01	1509	1.22 [0.84-1.78]	3.04e-01	1495	0.9 [0.58-1.38]	6.21e-01	1490	0.92 [0.58-1.44]	7.01e-01
		rs199515	C	WNT3	1606	4.8 [3.19-7.59]	1.16e-12	1503	3.13 [1.8-5.95]	1.65e-04	1509	3.46 [1.98-6.65]	5.06e-05	1495	3.08 [1.7-6.17]	5.73e-04	1490	1.93 [1.12-3.58]	2.59e-02
		rs1800978	G	ABCA1	1606	0.97 [0.67-1.38]	8.80e-01	1503	1.4 [0.8-2.32]	2.17e-01	1509	1.24 [0.72-2.03]	4.21e-01	1495	0.87 [0.43-1.61]	6.83e-01	1490	1.22 [0.63-2.2]	5.26e-01
		rs17125924	G	FERMT2	1606	0.99 [0.55-1.65]	9.59e-01	1503	1.16 [0.45-2.49]	7.25e-01	1509	1.09 [0.46-2.2]	8.31e-01	1495	2.27 [1.08-4.3]	1.85e-02	1490	1.48 [0.57-3.21]	3.67e-01
		rs17020490	C	PRKD3	1606	1.11 [0.81-1.51]	5.09e-01	1503	0.97 [0.55-1.62]	9.25e-01	1509	0.95 [0.55-1.54]	8.39e-01	1495	0.96 [0.51-1.65]	8.78e-01	1490	1.75 [1.02-2.89]	3.27e-02
		rs16941239	A	FOXF1	1606	1.04 [0.51-1.93]	9.00e-01	1503	1.31 [0.44-3.08]	5.84e-01	1509	1.38 [0.51-3.04]	4.75e-01	1495	0.26 [0.01-1.23]	1.92e-01	1490	1.04 [0.24-2.92]	9.55e-01
		rs16824536	G	MME	1606	0.7 [0.41-1.27]	2.17e-01	1503	2.27 [0.68-14.14]	2.63e-01	1509	1.11 [0.45-3.71]	8.38e-01	1495	1.83 [0.56-11.35]	4.07e-01	1490	1.56 [0.47-9.7]	5.42e-01
		rs1582763	G	MS4A4A	1606	0.99 [0.78-1.27]	9.51e-01	1503	0.72 [0.49-1.07]	1.02e-01	1509	1.11 [0.77-1.64]	5.81e-01	1495	1.08 [0.7-1.68]	7.38e-01	1490	1.3 [0.82-2.12]	2.76e-01
		rs149080927	G	KLF16	1606	1.06 [0.83-1.35]	6.53e-01	1503	0.84 [0.55-1.26]	3.96e-01	1509	0.85 [0.57-1.24]	3.92e-01	1495	0.91 [0.59-1.41]	6.77e-01	1490	1.08 [0.68-1.72]	7.41e-01
		rs143332484	T	TREM2	1606	1.36 [0.51-3.07]	4.98e-01	1503	0.92 [0.11-3.71]	9.22e-01	1509	1.23 [0.19-4.29]	7.81e-01	1495	NA [NA-NA]	NA	1490	NA [NA-NA]	NA
		rs139643391	TC	WDR12	1606	0.87 [0.64-1.21]	3.96e-01	1503	0.77 [0.48-1.31]	3.14e-01	1509	1.33 [0.78-2.46]	3.21e-01	1495	0.91 [0.54-1.67]	7.55e-01	1490	1.83 [0.9-4.41]	1.29e-01
		rs1358782	G	RBCK1	1606	0.79 [0.62-1.03]	8.10e-02	1503	1 [0.65-1.6]	9.87e-01	1509	0.78 [0.53-1.18]	2.39e-01	1495	0.88 [0.56-1.42]	5.87e-01	1490	1.53 [0.9-2.76]	1.36e-01
		rs13237518	C	TMEM106B	1606	0.84 [0.65-1.08]	1.65e-01	1503	0.84 [0.56-1.26]	3.86e-01	1509	0.86 [0.59-1.26]	4.45e-01	1495	1.38 [0.89-2.18]	1.62e-01	1490	0.97 [0.61-1.55]	8.82e-01
		rs12592898	G	CTSH	1606	1.16 [0.8-1.74]	4.51e-01	1503	1.45 [0.76-3.1]	2.95e-01	1509	0.71 [0.44-1.22]	1.94e-01	1495	1.02 [0.56-2.07]	9.45e-01	1490	0.64 [0.36-1.2]	1.35e-01
		rs12590654	G	SLC24A4	1606	1.04 [0.79-1.36]	7.91e-01	1503	1.02 [0.66-1.6]	9.39e-01	1509	1.14 [0.76-1.78]	5.33e-01	1495	1.21 [0.76-2.01]	4.39e-01	1490	0.73 [0.46-1.2]	2.04e-01
		rs12446759	A	PLCG2	1606	0.98 [0.76-1.25]	8.49e-01	1503	1.3 [0.87-1.99]	2.09e-01	1509	1.05 [0.72-1.54]	7.88e-01	1495	1.12 [0.73-1.75]	6.00e-01	1490	1.18 [0.75-1.89]	4.85e-01
		rs12151021	A	ABCA7	1606	0.93 [0.72-1.2]	6.05e-01	1503	0.96 [0.63-1.45]	8.59e-01	1509	0.77 [0.51-1.15]	2.19e-01	1495	1.21 [0.78-1.86]	3.86e-01	1490	0.82 [0.49-1.32]	4.16e-01
		rs11787077	C	CLU	1606	0.94 [0.74-1.2]	6.22e-01	1503	1.06 [0.7-1.61]	7.87e-01	1509	0.81 [0.56-1.19]	2.78e-01	1495	0.88 [0.57-1.36]	5.51e-01	1490	1.57 [0.97-2.65]	7.65e-02
		rs11771145	G	EPHA1	1606	1.19 [0.92-1.55]	2.02e-01	1503	1.4 [0.91-2.21]	1.33e-01	1509	1.23 [0.83-1.85]	3.10e-01	1495	1.19 [0.76-1.89]	4.62e-01	1490	0.94 [0.59-1.51]	7.88e-01
		rs117618017	T	APH1B	1606	1.06 [0.76-1.47]	7.11e-01	1503	0.9 [0.5-1.52]	7.11e-01	1509	0.74 [0.4-1.27]	3.11e-01	1495	1.37 [0.78-2.3]	2.47e-01	1490	1.08 [0.56-1.93]	8.11e-01
		rs1160871	GTCTT	JAZF1	1606	1.21 [0.9-1.66]	2.18e-01	1503	1.17 [0.72-1.97]	5.43e-01	1509	1.21 [0.78-1.98]	4.11e-01	1495	1.1 [0.67-1.88]	7.29e-01	1490	1.08 [0.63-1.93]	7.92e-01
		rs1140239	C	DOC2A	1606	0.96 [0.75-1.24]	7.49e-01	1503	1.13 [0.75-1.73]	5.71e-01	1509	0.88 [0.6-1.3]	5.12e-01	1495	0.65 [0.42-1]	4.83e-02	1490	1.15 [0.72-1.88]	5.78e-01
		rs113706587	A	RASGEF1C	1606	0.9 [0.61-1.29]	5.86e-01	1503	0.96 [0.5-1.7]	8.94e-01	1509	1.02 [0.57-1.73]	9.36e-01	1495	1.38 [0.74-2.39]	2.79e-01	1490	1.32 [0.68-2.36]	3.85e-01
		rs112403360	A	ANKH	1606	1.03 [0.6-1.68]	9.11e-01	1503	1.48 [0.65-2.93]	2.97e-01	1509	1.63 [0.82-2.93]	1.32e-01	1495	0.6 [0.15-1.63]	3.89e-01	1490	1.31 [0.5-2.84]	5.36e-01
		rs11218343	T	SORL1	1606	1.59 [0.74-4.08]	2.77e-01	1503	3.55 [0.76-62.72]	2.12e-01	1509	1.26 [0.45-5.29]	6.99e-01	1495	3 [0.63-55.04]	2.84e-01	1490	2.75 [0.58-49.71]	3.24e-01
		rs10952097	T	ICA1	1606	0.71 [0.44-1.1]	1.43e-01	1503	0.86 [0.4-1.63]	6.69e-01	1509	0.83 [0.4-1.54]	5.78e-01	1495	0.63 [0.24-1.35]	2.81e-01	1490	0.73 [0.28-1.58]	4.67e-01
		rs10947943	G	UNC5CL	1606	1.01 [0.7-1.5]	9.53e-01	1503	0.81 [0.47-1.53]	4.80e-01	1509	0.86 [0.52-1.53]	5.70e-01	1495	0.95 [0.52-1.94]	8.72e-01	1490	0.95 [0.5-2.05]	8.95e-01
		rs10933431	C	INPP5D	1606	1.05 [0.8-1.4]	7.30e-01	1503	0.95 [0.61-1.51]	8.19e-01	1509	0.58 [0.4-0.87]	6.97e-03	1495	0.67 [0.43-1.07]	8.42e-02	1490	0.78 [0.48-1.32]	3.39e-01
		rs1065712	C	CTSB	1606	1.64 [0.94-2.72]	6.48e-02	1503	1.27 [0.43-2.95]	6.18e-01	1509	1.94 [0.83-3.94]	8.92e-02	1495	1.64 [0.55-3.87]	3.05e-01	1490	0.37 [0.03-1.59]	2.95e-01
		rs10437655	A	SPI1	1606	0.79 [0.62-1.01]	6.36e-02	1503	0.88 [0.59-1.31]	5.44e-01	1509	1.14 [0.79-1.65]	4.82e-01	1495	0.71 [0.45-1.1]	1.34e-01	1490	0.92 [0.58-1.44]	7.25e-01
		rs10131280	G	IGH gene cluster	1606	1.18 [0.84-1.7]	3.57e-01	1503	0.76 [0.47-1.28]	2.73e-01	1509	1.32 [0.78-2.42]	3.39e-01	1495	1.62 [0.85-3.53]	1.77e-01	1490	1.02 [0.57-2]	9.44e-01

### Sheet: Supplementary Table 12
		Supplementary Table 12. Association in case control logistic regression of the individual variants used to construct the amyotrophic lateral sclerosis (ALS) PRS with the diferent PSP subgroups in PSP/DEGESCO Stage I.
					Histopathological PSP (N=156)			PSP-RS (Mem. Clinic) (N=53)			PSP-RS (Mov. Disorder) (N=59)			nR-PSP (Mem. Clinic) (N=45)			nR-PSP (Mov. Disorder) (N=40)
		rsID	Risk Allele	Gene	N TOTAL	OR [95%CI]	P	N TOTAL	OR [95%CI]	P	N TOTAL	OR [95%CI]	P	N TOTAL	OR [95%CI]	P	N TOTAL	OR [95%CI]	P
		rs9275477	A	HLA	1606	1.17 [0.77-1.85]	4.80e-01	1503	2.11 [0.93-6.06]	1.11e-01	1509	0.59 [0.36-1.01]	4.12e-02	1495	0.83 [0.44-1.73]	5.85e-01	1490	1.28 [0.6-3.32]	5.66e-01
		rs75087725	A	CFAP410	1606	0.8 [0.19-2.28]	7.16e-01	1503	4.19 [1.63-9.69]	1.41e-03	1509	0.26 [0-2.24]	4.11e-01	1495	0.79 [0.04-3.7]	8.21e-01	1490	NA [NA-NA]	NA
		rs631312	G	MOBP,RPSA	1606	1.15 [0.89-1.49]	2.78e-01	1503	1.31 [0.86-1.97]	2.03e-01	1509	1.67 [1.14-2.44]	7.99e-03	1495	1.68 [1.09-2.58]	1.72e-02	1490	1.13 [0.68-1.81]	6.26e-01
		rs62333164	A	NEK1	1606	1.21 [0.95-1.54]	1.27e-01	1503	1.29 [0.86-1.91]	2.18e-01	1509	1.36 [0.94-1.97]	1.01e-01	1495	1.08 [0.69-1.66]	7.22e-01	1490	1.15 [0.72-1.81]	5.52e-01
		rs517339	T	ERGIC1	1606	1 [0.78-1.27]	9.71e-01	1503	0.79 [0.53-1.18]	2.49e-01	1509	0.91 [0.62-1.33]	6.15e-01	1495	1.4 [0.89-2.23]	1.51e-01	1490	1.09 [0.69-1.76]	7.14e-01
		rs4075094	T	TBK1	1606	0.8 [0.56-1.15]	2.13e-01	1503	0.89 [0.5-1.71]	7.14e-01	1509	0.69 [0.42-1.18]	1.52e-01	1495	1.08 [0.57-2.31]	8.25e-01	1490	0.63 [0.35-1.22]	1.45e-01
		rs2985994	C	COG3	1606	0.97 [0.73-1.26]	8.00e-01	1503	1.33 [0.87-2]	1.76e-01	1509	0.89 [0.57-1.34]	5.75e-01	1495	1.03 [0.63-1.63]	8.93e-01	1490	0.79 [0.45-1.31]	3.77e-01
		rs2453555	A	C9orf72	1606	0.95 [0.71-1.25]	7.10e-01	1503	0.97 [0.61-1.5]	8.92e-01	1509	0.89 [0.57-1.35]	5.91e-01	1495	0.76 [0.44-1.24]	2.98e-01	1490	1.09 [0.65-1.77]	7.39e-01
		rs229195	A	SCFD1	1606	0.95 [0.72-1.23]	6.80e-01	1503	1.02 [0.65-1.58]	9.13e-01	1509	0.92 [0.6-1.37]	6.75e-01	1495	1.11 [0.7-1.75]	6.48e-01	1490	0.7 [0.4-1.16]	1.80e-01
		rs17785991	A	SLC9A8,SPATA2	1606	1.09 [0.85-1.39]	4.98e-01	1503	0.62 [0.39-0.94]	2.94e-02	1509	1.01 [0.68-1.47]	9.75e-01	1495	0.85 [0.54-1.32]	4.78e-01	1490	0.88 [0.55-1.39]	5.97e-01
		rs12608932	C	UNC13A	1606	1.31 [1.02-1.67]	3.55e-02	1503	0.98 [0.63-1.48]	9.16e-01	1509	0.92 [0.61-1.37]	6.99e-01	1495	1.04 [0.65-1.61]	8.81e-01	1490	1.21 [0.75-1.91]	4.31e-01
		rs113247976	T	KIF5A	1606	1.36 [0.44-3.35]	5.45e-01	1503	1.04 [0.06-4.72]	9.72e-01	1509	2.32 [0.57-6.48]	1.57e-01	1495	1.26 [0.08-5.47]	8.11e-01	1490	NA [NA-NA]	NA
		rs10463311	C	GPX3,TNIP1	1606	1.11 [0.85-1.44]	4.58e-01	1503	0.82 [0.51-1.27]	3.88e-01	1509	1.26 [0.84-1.86]	2.49e-01	1495	1.02 [0.63-1.6]	9.33e-01	1490	1.1 [0.67-1.77]	6.93e-01
		rs10280711	G	PTPRN2	1606	1.1 [0.75-1.56]	6.13e-01	1503	1.06 [0.56-1.85]	8.47e-01	1509	0.54 [0.24-1.05]	9.78e-02	1495	1.28 [0.67-2.24]	4.13e-01	1490	0.97 [0.45-1.84]	9.22e-01

### Sheet: Supplementary Table 13
		Supplementary Table 13. Association in case control logistic regression of the individual variants used to construct the all stroke (AS) PRS with the diferent PSP subgroups in PSP/DEGESCO Stage I.
					Histopathological PSP (N=156)			PSP-RS (Mem. Clinic) (N=53)			PSP-RS (Mov. Disorder) (N=59)			nR-PSP (Mem. Clinic) (N=45)			nR-PSP (Mov. Disorder) (N=40)
		rsID	Risk Allele	Gene	N TOTAL	OR [95%CI]	P	N TOTAL	OR [95%CI]	P	N TOTAL	OR [95%CI]	P	N TOTAL	OR [95%CI]	P	N TOTAL	OR [95%CI]	P
		rs9515201	A	COL4A2	1606	0.86 [0.65-1.11]	2.43e-01	1503	0.65 [0.4-1.02]	7.15e-02	1509	1.11 [0.75-1.64]	5.85e-01	1495	1.22 [0.78-1.88]	3.72e-01	1490	0.74 [0.44-1.22]	2.54e-01
		rs880315	C	CASZ1	1606	0.73 [0.56-0.94]	1.65e-02	1503	0.95 [0.62-1.43]	8.02e-01	1509	1.17 [0.8-1.71]	4.09e-01	1495	1.09 [0.7-1.69]	6.87e-01	1490	0.6 [0.35-0.98]	4.90e-02
		rs8106503	T	LDLR	1606	1.15 [0.82-1.65]	4.41e-01	1503	1.02 [0.61-1.8]	9.54e-01	1509	0.86 [0.54-1.43]	5.39e-01	1495	1.05 [0.61-1.97]	8.74e-01	1490	1.59 [0.81-3.59]	2.16e-01
		rs7974266	T	PTPN11	1606	1.07 [0.82-1.41]	6.11e-01	1503	0.97 [0.63-1.51]	8.89e-01	1509	0.78 [0.53-1.16]	2.10e-01	1495	1.36 [0.84-2.29]	2.24e-01	1490	0.86 [0.54-1.41]	5.47e-01
		rs7973143	T	ANKRD33	1606	1.12 [0.86-1.47]	3.97e-01	1503	0.87 [0.58-1.34]	5.33e-01	1509	0.8 [0.54-1.2]	2.72e-01	1495	0.97 [0.62-1.56]	9.01e-01	1490	1.06 [0.65-1.78]	8.09e-01
		rs79318212	G	FOXF2	1606	1.04 [0.69-1.51]	8.49e-01	1503	0.69 [0.3-1.36]	3.28e-01	1509	1.14 [0.61-1.96]	6.56e-01	1495	0.5 [0.17-1.13]	1.41e-01	1490	1.36 [0.67-2.5]	3.57e-01
		rs7859362	C	CDKN2B-AS1	1606	0.76 [0.59-0.97]	2.67e-02	1503	0.9 [0.6-1.35]	5.99e-01	1509	0.9 [0.62-1.32]	5.77e-01	1495	0.7 [0.46-1.08]	1.04e-01	1490	0.93 [0.59-1.48]	7.51e-01
		rs7800053	G	EVX1	1606	0.75 [0.46-1.18]	2.43e-01	1503	1.18 [0.58-2.17]	6.30e-01	1509	1.04 [0.52-1.88]	8.94e-01	1495	0.88 [0.37-1.8]	7.58e-01	1490	0.54 [0.16-1.32]	2.36e-01
		rs7304841	A	PDE3A	1606	0.93 [0.73-1.19]	5.79e-01	1503	0.88 [0.59-1.32]	5.29e-01	1509	0.92 [0.63-1.35]	6.60e-01	1495	0.83 [0.54-1.28]	3.85e-01	1490	0.7 [0.44-1.1]	1.16e-01
		rs6847935	T	PITX2	1606	0.9 [0.66-1.21]	4.75e-01	1503	0.75 [0.43-1.23]	2.72e-01	1509	0.86 [0.53-1.34]	5.11e-01	1495	1.1 [0.66-1.79]	6.98e-01	1490	0.64 [0.33-1.14]	1.50e-01
		rs6722806	A	THADA	1606	1.09 [0.84-1.41]	5.20e-01	1503	0.8 [0.53-1.19]	2.66e-01	1509	1.07 [0.73-1.6]	7.23e-01	1495	1.32 [0.84-2.11]	2.43e-01	1490	1.09 [0.68-1.78]	7.18e-01
		rs6536024	C	FGG	1606	0.93 [0.73-1.19]	5.69e-01	1503	1.42 [0.95-2.13]	8.77e-02	1509	1.39 [0.96-2.04]	8.07e-02	1495	0.97 [0.63-1.48]	8.87e-01	1490	0.86 [0.55-1.34]	5.07e-01
		rs60401382	C	HTRA1	1606	0.96 [0.72-1.3]	7.91e-01	1503	1.4 [0.84-2.48]	2.20e-01	1509	0.66 [0.44-1]	4.50e-02	1495	1.02 [0.62-1.76]	9.48e-01	1490	1.04 [0.62-1.87]	8.81e-01
		rs55983834	C	SH3PXD2A	1606	1.36 [1.04-1.81]	3.00e-02	1503	1.49 [0.95-2.43]	9.23e-02	1509	0.77 [0.53-1.15]	2.00e-01	1495	0.92 [0.59-1.47]	7.15e-01	1490	0.97 [0.6-1.6]	9.03e-01
		rs4681330	C	PLSCR5	1606	1.23 [0.96-1.57]	1.01e-01	1503	0.94 [0.62-1.41]	7.82e-01	1509	0.93 [0.63-1.36]	7.27e-01	1495	0.84 [0.54-1.29]	4.41e-01	1490	0.84 [0.52-1.33]	4.64e-01
		rs4298492	A	EBF2	1606	1.07 [0.82-1.41]	6.22e-01	1503	1.34 [0.85-2.19]	2.20e-01	1509	0.89 [0.59-1.36]	5.83e-01	1495	1.13 [0.7-1.88]	6.23e-01	1490	1.1 [0.67-1.88]	7.18e-01
		rs42035	A	CDK6	1606	1.35 [1.03-1.78]	3.10e-02	1503	1.03 [0.68-1.58]	9.02e-01	1509	0.9 [0.61-1.34]	5.94e-01	1495	0.96 [0.62-1.52]	8.45e-01	1490	0.82 [0.52-1.32]	4.06e-01
		rs3790607	C	WNT2B	1606	1.08 [0.61-1.81]	7.70e-01	1503	1.59 [0.69-3.24]	2.36e-01	1509	1.54 [0.7-3.02]	2.43e-01	1495	1.59 [0.64-3.36]	2.67e-01	1490	0.99 [0.29-2.5]	9.86e-01
		rs35429	A	12q24	1606	1.09 [0.84-1.41]	5.25e-01	1503	0.87 [0.58-1.32]	5.02e-01	1509	1.11 [0.75-1.67]	6.21e-01	1495	0.97 [0.62-1.53]	8.84e-01	1490	1.22 [0.75-2.03]	4.27e-01
		rs28860769	G	SLC44A2	1606	1.16 [0.88-1.55]	3.10e-01	1503	1.74 [1.05-3.06]	4.12e-02	1509	1.22 [0.79-1.95]	3.88e-01	1495	0.88 [0.56-1.44]	6.04e-01	1490	1.78 [1.01-3.42]	6.13e-02
		rs2877984	G	LAMC1	1606	1.05 [0.83-1.34]	6.68e-01	1503	1.53 [1.02-2.33]	4.34e-02	1509	1.07 [0.74-1.56]	7.18e-01	1495	1.05 [0.69-1.61]	8.28e-01	1490	1.32 [0.84-2.11]	2.33e-01
		rs2663905	G	MESDC1	1606	1.19 [0.89-1.59]	2.34e-01	1503	0.89 [0.52-1.46]	6.70e-01	1509	0.97 [0.59-1.53]	8.97e-01	1495	0.89 [0.5-1.5]	6.76e-01	1490	0.88 [0.47-1.54]	6.70e-01
		rs2501966	A	CENPQ	1606	0.98 [0.77-1.25]	8.76e-01	1503	1.29 [0.86-1.96]	2.21e-01	1509	1.36 [0.93-2.01]	1.15e-01	1495	0.82 [0.53-1.25]	3.56e-01	1490	0.79 [0.5-1.25]	3.12e-01
		rs2455132	C	PRDM16	1606	1.02 [0.77-1.35]	9.15e-01	1503	1.27 [0.8-2.1]	3.30e-01	1509	0.76 [0.51-1.15]	1.86e-01	1495	0.88 [0.55-1.43]	5.85e-01	1490	0.91 [0.55-1.54]	7.06e-01
		rs2397816	A	LINC00924	1606	0.97 [0.75-1.26]	8.38e-01	1503	1.15 [0.76-1.74]	5.01e-01	1509	0.83 [0.55-1.24]	3.74e-01	1495	0.95 [0.6-1.49]	8.29e-01	1490	0.8 [0.48-1.3]	3.74e-01
		rs2351524	C	NBEAL1	1606	0.88 [0.65-1.22]	4.42e-01	1503	0.79 [0.49-1.33]	3.50e-01	1509	1.35 [0.79-2.49]	2.99e-01	1495	0.79 [0.48-1.4]	4.02e-01	1490	1.86 [0.91-4.47]	1.20e-01
		rs2316757	A	RPRML	1606	0.82 [0.62-1.08]	1.68e-01	1503	0.74 [0.45-1.16]	2.10e-01	1509	0.68 [0.42-1.05]	9.72e-02	1495	1.6 [1.03-2.45]	3.23e-02	1490	1.1 [0.67-1.76]	6.89e-01
		rs2251636	G	PMF1	1606	0.95 [0.75-1.2]	6.45e-01	1503	1.14 [0.77-1.71]	5.26e-01	1509	1.16 [0.8-1.71]	4.26e-01	1495	1.13 [0.74-1.75]	5.78e-01	1490	0.93 [0.6-1.46]	7.40e-01
		rs2107595	A	HDAC9	1606	1.05 [0.74-1.46]	7.57e-01	1503	1.28 [0.74-2.11]	3.50e-01	1509	1.19 [0.7-1.92]	5.05e-01	1495	0.84 [0.42-1.54]	6.08e-01	1490	1.07 [0.54-1.94]	8.28e-01
		rs1973765	C	LSP1	1606	1.12 [0.87-1.42]	3.77e-01	1503	1.43 [0.95-2.14]	8.24e-02	1509	1 [0.68-1.46]	9.81e-01	1495	0.7 [0.44-1.1]	1.28e-01	1490	0.77 [0.47-1.22]	2.76e-01
		rs17148926	A	LOC100505841	1606	1.15 [0.84-1.61]	3.98e-01	1503	0.97 [0.6-1.65]	9.12e-01	1509	0.75 [0.49-1.2]	2.11e-01	1495	0.95 [0.57-1.68]	8.55e-01	1490	1.83 [0.95-3.98]	9.63e-02
		rs16998073	T	FGF5	1606	0.95 [0.72-1.24]	7.05e-01	1503	0.9 [0.56-1.41]	6.62e-01	1509	1.43 [0.96-2.09]	6.86e-02	1495	1.19 [0.74-1.85]	4.52e-01	1490	0.95 [0.56-1.56]	8.52e-01
		rs1574430	A	SLC22A7	1606	0.97 [0.76-1.23]	7.83e-01	1503	0.92 [0.62-1.37]	6.90e-01	1509	0.85 [0.58-1.24]	4.00e-01	1495	1.05 [0.68-1.6]	8.28e-01	1490	0.94 [0.59-1.48]	7.90e-01
		rs1573644	C	FURIN	1606	0.87 [0.67-1.14]	3.21e-01	1503	1.53 [1.01-2.31]	4.38e-02	1509	0.95 [0.63-1.41]	7.97e-01	1495	1.17 [0.74-1.82]	4.91e-01	1490	1.01 [0.62-1.64]	9.56e-01
		rs1549758	T	NOS3	1606	0.84 [0.65-1.08]	1.91e-01	1503	0.91 [0.6-1.37]	6.54e-01	1509	0.71 [0.46-1.05]	9.39e-02	1495	0.93 [0.59-1.43]	7.48e-01	1490	0.81 [0.49-1.29]	3.81e-01
		rs12579302	A	ATP2B1	1606	0.73 [0.55-0.98]	3.31e-02	1503	1.04 [0.64-1.81]	8.75e-01	1509	0.98 [0.62-1.63]	9.45e-01	1495	1.25 [0.71-2.36]	4.68e-01	1490	0.85 [0.5-1.54]	5.73e-01
		rs12445022	A	ZCCHC14	1606	1.19 [0.92-1.52]	1.79e-01	1503	1.86 [1.25-2.78]	2.15e-03	1509	1.03 [0.69-1.51]	8.98e-01	1495	0.95 [0.6-1.48]	8.23e-01	1490	1.09 [0.67-1.73]	7.27e-01
		rs12426667	A	HOXC4	1606	0.88 [0.67-1.16]	3.73e-01	1503	0.96 [0.61-1.53]	8.44e-01	1509	0.82 [0.55-1.26]	3.61e-01	1495	1.01 [0.63-1.68]	9.71e-01	1490	0.92 [0.56-1.56]	7.54e-01
		rs11907011	C	PROCR	1606	1.2 [0.76-2]	4.63e-01	1503	0.84 [0.45-1.76]	6.22e-01	1509	1.16 [0.6-2.61]	6.92e-01	1495	1.54 [0.68-4.43]	3.55e-01	1490	0.89 [0.43-2.14]	7.63e-01
		rs11694327	C	KCNK3	1606	0.69 [0.49-0.96]	3.31e-02	1503	0.63 [0.34-1.08]	1.14e-01	1509	1.07 [0.66-1.66]	7.83e-01	1495	1.27 [0.76-2.06]	3.43e-01	1490	1.13 [0.64-1.9]	6.52e-01
		rs11691032	C	FIGN	1606	1.14 [0.89-1.46]	2.81e-01	1503	0.99 [0.65-1.48]	9.55e-01	1509	1.09 [0.74-1.59]	6.50e-01	1495	1.28 [0.83-1.96]	2.51e-01	1490	1.01 [0.63-1.59]	9.72e-01
		rs10886430	G	GRK5	1606	0.89 [0.61-1.27]	5.35e-01	1503	0.94 [0.51-1.61]	8.38e-01	1509	1.47 [0.88-2.35]	1.22e-01	1495	1.08 [0.57-1.89]	8.07e-01	1490	0.79 [0.37-1.53]	5.24e-01
		rs10774625	A	SH2B3	1606	1.13 [0.89-1.43]	3.31e-01	1503	0.76 [0.51-1.12]	1.73e-01	1509	0.61 [0.41-0.9]	1.37e-02	1495	0.9 [0.59-1.37]	6.27e-01	1490	1.26 [0.81-1.98]	3.12e-01

### Sheet: Supplementary Table 14
		Supplementary Table 14. Association in case control logistic regression of the individual variants used to construct the Parkinson's disease (PD) PRS with the diferent PSP subgroups in PSP/DEGESCO Stage I.
					Histopathological PSP (N=156)			PSP-RS (Mem. Clinic) (N=53)			PSP-RS (Mov. Disorder) (N=59)			nR-PSP (Mem. Clinic) (N=45)			nR-PSP (Mov. Disorder) (N=40)
		rsID	Risk Allele	Gene	N TOTAL	OR [95%CI]	P	N TOTAL	OR [95%CI]	P	N TOTAL	OR [95%CI]	P	N TOTAL	OR [95%CI]	P	N TOTAL	OR [95%CI]	P
		rs997368	A	FYN	1606	1.21 [0.91-1.64]	1.91e-01	1503	1.12 [0.71-1.83]	6.29e-01	1509	0.83 [0.55-1.28]	3.92e-01	1495	1.23 [0.75-2.12]	4.36e-01	1490	1.12 [0.67-1.97]	6.80e-01
		rs979812	T	GALC	1606	1.04 [0.82-1.32]	7.47e-01	1503	0.74 [0.49-1.1]	1.42e-01	1509	1 [0.69-1.45]	9.93e-01	1495	0.82 [0.53-1.25]	3.56e-01	1490	0.83 [0.52-1.3]	4.15e-01
		rs9568188	T	CAB39L	1606	0.9 [0.67-1.21]	4.80e-01	1503	0.73 [0.47-1.18]	1.88e-01	1509	2.17 [1.25-4.08]	9.81e-03	1495	1.05 [0.63-1.84]	8.52e-01	1490	1.66 [0.9-3.35]	1.27e-01
		rs9261484	C	TRIM40	1606	1.23 [0.9-1.71]	2.00e-01	1503	1 [0.63-1.69]	9.85e-01	1509	0.85 [0.56-1.34]	4.75e-01	1495	1.42 [0.81-2.68]	2.49e-01	1490	1.28 [0.73-2.42]	4.22e-01
		rs896435	T	ITGA8	1606	0.97 [0.75-1.26]	8.14e-01	1503	0.83 [0.55-1.27]	3.80e-01	1509	1.02 [0.68-1.55]	9.27e-01	1495	0.95 [0.61-1.53]	8.34e-01	1490	1.03 [0.64-1.72]	8.94e-01
		rs873786	C	GAK	1606	1.03 [0.71-1.52]	8.90e-01	1503	1.77 [0.87-4.26]	1.55e-01	1509	1.12 [0.64-2.15]	7.19e-01	1495	1.13 [0.59-2.44]	7.30e-01	1490	0.99 [0.52-2.14]	9.83e-01
		rs850738	G	FAM171A2	1606	0.85 [0.66-1.1]	2.23e-01	1503	1.43 [0.95-2.12]	8.07e-02	1509	1.29 [0.89-1.88]	1.79e-01	1495	0.83 [0.52-1.29]	4.16e-01	1490	1.17 [0.73-1.84]	5.07e-01
		rs823118	T	NUCKS1	1606	1.16 [0.91-1.5]	2.30e-01	1503	1.09 [0.73-1.65]	6.72e-01	1509	1.26 [0.86-1.86]	2.35e-01	1495	0.85 [0.56-1.31]	4.59e-01	1490	1.19 [0.76-1.91]	4.55e-01
		rs8087969	G	MEX3C	1606	0.87 [0.68-1.12]	2.75e-01	1503	0.92 [0.61-1.38]	6.99e-01	1509	0.9 [0.61-1.3]	5.73e-01	1495	1.07 [0.69-1.63]	7.61e-01	1490	1.29 [0.82-2.03]	2.59e-01
		rs7938782	A	RNF141	1606	1.23 [0.89-1.75]	2.26e-01	1503	1.3 [0.76-2.36]	3.65e-01	1509	0.88 [0.56-1.45]	5.94e-01	1495	0.91 [0.54-1.6]	7.20e-01	1490	2.53 [1.18-6.6]	3.13e-02
		rs77351827	T	CRLS1	1606	1.28 [0.88-1.82]	1.78e-01	1503	1.25 [0.66-2.19]	4.65e-01	1509	1.19 [0.66-2.02]	5.34e-01	1495	0.94 [0.44-1.8]	8.72e-01	1490	0.91 [0.4-1.81]	8.11e-01
		rs76949143	T	GS1-124K5.11	1606	0.74 [0.47-1.21]	2.04e-01	1503	1.4 [0.58-4.58]	5.07e-01	1509	0.9 [0.45-2.16]	7.91e-01	1495	0.65 [0.32-1.52]	2.65e-01	1490	1.38 [0.52-5.62]	5.84e-01
		rs76904798	T	LRRK2	1606	0.79 [0.54-1.13]	2.10e-01	1503	0.75 [0.38-1.34]	3.61e-01	1509	0.97 [0.54-1.63]	9.23e-01	1495	1.21 [0.66-2.09]	5.03e-01	1490	1.93 [1.1-3.23]	1.60e-02
		rs76116224	A	KCNS3	1606	1.36 [0.83-2.4]	2.54e-01	1503	1.32 [0.61-3.51]	5.27e-01	1509	0.89 [0.48-1.89]	7.39e-01	1495	0.81 [0.41-1.84]	5.67e-01	1490	3.05 [0.94-18.8]	1.26e-01
		rs75859381	C	RPS12	1606	0.82 [0.3-1.83]	6.55e-01	1503	0.83 [0.14-2.84]	8.03e-01	1509	2.32 [0.85-5.32]	6.76e-02	1495	1.13 [0.21-3.66]	8.67e-01	1490	1.98 [0.52-5.51]	2.45e-01
		rs73038319	C	SATB1	1606	1.12 [0.41-2.52]	8.10e-01	1503	NA [NA-NA]	NA	1509	0.47 [0.03-2.25]	4.65e-01	1495	0.7 [0.04-3.36]	7.25e-01	1490	0.72 [0.04-3.5]	7.52e-01
		rs72840788	A	BAG3	1606	0.74 [0.53-1.01]	6.22e-02	1503	1.02 [0.62-1.62]	9.22e-01	1509	0.61 [0.35-1.01]	6.68e-02	1495	0.58 [0.3-1.03]	8.23e-02	1490	0.72 [0.38-1.26]	2.77e-01
		rs7134559	C	SCAF11	1606	0.99 [0.77-1.26]	9.04e-01	1503	0.96 [0.65-1.44]	8.54e-01	1509	0.82 [0.57-1.2]	3.07e-01	1495	0.85 [0.56-1.32]	4.72e-01	1490	1.19 [0.75-1.92]	4.61e-01
		rs6854006	C	FAM47E-STBD1	1606	0.81 [0.63-1.04]	9.75e-02	1503	0.96 [0.63-1.46]	8.37e-01	1509	0.8 [0.54-1.17]	2.41e-01	1495	0.98 [0.63-1.55]	9.38e-01	1490	1.11 [0.69-1.81]	6.71e-01
		rs6825004	C	SCARB2	1606	1.29 [0.99-1.68]	6.17e-02	1503	1.09 [0.72-1.68]	6.75e-01	1509	1.16 [0.79-1.76]	4.57e-01	1495	1.07 [0.69-1.7]	7.70e-01	1490	1.16 [0.72-1.91]	5.48e-01
		rs6808178	T	LINC00693	1606	0.96 [0.74-1.23]	7.34e-01	1503	0.79 [0.51-1.19]	2.69e-01	1509	1.13 [0.77-1.64]	5.41e-01	1495	0.64 [0.39-1.02]	6.73e-02	1490	1.05 [0.66-1.65]	8.37e-01
		rs666463	A	DNAH17	1606	0.82 [0.61-1.12]	2.09e-01	1503	0.71 [0.45-1.17]	1.67e-01	1509	0.83 [0.53-1.37]	4.55e-01	1495	1.23 [0.7-2.35]	5.05e-01	1490	0.74 [0.43-1.31]	2.76e-01
		rs6658353	C	FCGR2A	1606	1 [0.78-1.27]	9.77e-01	1503	1.49 [0.99-2.26]	6.00e-02	1509	0.87 [0.59-1.27]	4.74e-01	1495	1.04 [0.68-1.61]	8.50e-01	1490	1.06 [0.67-1.69]	7.94e-01
		rs6500328	A	NOD2	1606	0.92 [0.72-1.18]	5.23e-01	1503	0.96 [0.64-1.46]	8.60e-01	1509	1.29 [0.88-1.93]	2.03e-01	1495	1.55 [0.99-2.5]	6.40e-02	1490	0.83 [0.53-1.31]	4.07e-01
		rs6497339	A	SYT17	1606	1.02 [0.8-1.31]	8.45e-01	1503	0.8 [0.54-1.2]	2.88e-01	1509	1.37 [0.94-2.03]	1.06e-01	1495	1.25 [0.81-1.94]	3.20e-01	1490	1.26 [0.8-2.02]	3.19e-01
		rs6476434	C	UBAP2	1606	0.93 [0.7-1.21]	5.79e-01	1503	0.83 [0.51-1.3]	4.36e-01	1509	0.96 [0.62-1.44]	8.44e-01	1495	0.75 [0.44-1.22]	2.67e-01	1490	0.94 [0.55-1.54]	8.18e-01
		rs62333164	G	CLCN3	1606	0.83 [0.65-1.06]	1.27e-01	1503	0.78 [0.52-1.17]	2.18e-01	1509	0.73 [0.51-1.07]	1.01e-01	1495	0.92 [0.6-1.45]	7.22e-01	1490	0.87 [0.55-1.39]	5.52e-01
		rs62053943	C	CRHR1	1606	4.25 [2.59-7.5]	7.96e-08	1503	2.99 [1.51-6.86]	4.20e-03	1509	5.17 [2.29-14.93]	4.46e-04	1495	5.27 [2.14-17.72]	1.58e-03	1490	1.8 [0.93-3.93]	1.08e-01
		rs620513	G	FGF20	1606	0.95 [0.74-1.24]	7.24e-01	1503	0.8 [0.52-1.23]	2.90e-01	1509	1.36 [0.89-2.16]	1.74e-01	1495	1.1 [0.69-1.81]	7.02e-01	1490	1.15 [0.71-1.97]	5.84e-01
		rs61169879	T	BRIP1	1606	1.29 [0.95-1.73]	9.29e-02	1503	1.55 [0.95-2.47]	6.90e-02	1509	0.61 [0.33-1.04]	8.80e-02	1495	0.92 [0.5-1.58]	7.69e-01	1490	0.8 [0.41-1.45]	4.90e-01
		rs57891859	A	TMEM163	1606	0.86 [0.67-1.11]	2.41e-01	1503	0.81 [0.54-1.24]	3.26e-01	1509	0.93 [0.64-1.37]	7.00e-01	1495	0.78 [0.51-1.21]	2.52e-01	1490	0.68 [0.43-1.07]	9.05e-02
		rs55961674	T	KPNA1	1606	1.24 [0.94-1.63]	1.16e-01	1503	1.16 [0.72-1.8]	5.23e-01	1509	1.03 [0.65-1.58]	8.90e-01	1495	1.09 [0.65-1.75]	7.23e-01	1490	0.9 [0.5-1.52]	6.97e-01
		rs55818311	C	SPPL2B	1606	0.97 [0.74-1.25]	8.05e-01	1503	1.5 [0.99-2.24]	5.05e-02	1509	1.1 [0.73-1.63]	6.38e-01	1495	1.17 [0.74-1.83]	4.89e-01	1490	1.2 [0.74-1.92]	4.46e-01
		rs504594	C	HLA-DRB5	1606	1.13 [0.78-1.69]	5.31e-01	1503	1.28 [0.7-2.64]	4.59e-01	1509	0.69 [0.43-1.15]	1.29e-01	1495	0.56 [0.33-0.98]	3.17e-02	1490	1.23 [0.63-2.78]	5.82e-01
		rs5019538	G	SNCA	1606	1.1 [0.84-1.43]	4.93e-01	1503	1.08 [0.69-1.66]	7.14e-01	1509	1.26 [0.83-1.88]	2.65e-01	1495	0.74 [0.43-1.21]	2.48e-01	1490	0.92 [0.54-1.52]	7.52e-01
		rs4771268	T	MBNL2	1606	1.07 [0.81-1.4]	6.48e-01	1503	0.91 [0.56-1.42]	6.78e-01	1509	1.37 [0.91-2.03]	1.29e-01	1495	0.97 [0.58-1.56]	9.09e-01	1490	0.94 [0.55-1.57]	8.31e-01
		rs4698412	A	BST1	1606	1.09 [0.86-1.38]	4.85e-01	1503	0.86 [0.58-1.26]	4.31e-01	1509	1.14 [0.79-1.64]	4.92e-01	1495	1.04 [0.69-1.58]	8.49e-01	1490	1.06 [0.69-1.65]	7.83e-01
		rs4653767	T	ITPKB	1606	0.9 [0.7-1.16]	4.12e-01	1503	0.92 [0.61-1.43]	7.20e-01	1509	0.86 [0.58-1.28]	4.37e-01	1495	0.86 [0.55-1.38]	5.30e-01	1490	1 [0.62-1.66]	9.99e-01
		rs4140646	A	LOC100131289	1606	0.97 [0.71-1.31]	8.41e-01	1503	1.16 [0.71-1.83]	5.44e-01	1509	1.15 [0.73-1.78]	5.29e-01	1495	0.56 [0.28-1]	6.37e-02	1490	0.79 [0.42-1.39]	4.30e-01
		rs4101061	G	FAM47E	1606	0.9 [0.68-1.2]	4.89e-01	1503	0.93 [0.57-1.46]	7.55e-01	1509	1.12 [0.72-1.68]	6.06e-01	1495	1.18 [0.72-1.86]	4.95e-01	1490	1.26 [0.76-2.04]	3.56e-01
		rs3802920	T	IGSF9B	1606	1.14 [0.86-1.5]	3.53e-01	1503	0.9 [0.54-1.43]	6.64e-01	1509	0.65 [0.38-1.04]	8.79e-02	1495	0.9 [0.52-1.48]	7.00e-01	1490	0.91 [0.51-1.54]	7.41e-01
		rs3742785	A	RPS6KL1	1606	0.88 [0.66-1.19]	4.01e-01	1503	1 [0.63-1.66]	9.89e-01	1509	0.74 [0.49-1.15]	1.63e-01	1495	1 [0.6-1.73]	9.89e-01	1490	1.81 [0.96-3.9]	9.28e-02
		rs356182	G	SNCA	1606	1.06 [0.81-1.37]	6.82e-01	1503	1.14 [0.73-1.74]	5.51e-01	1509	1.35 [0.9-1.99]	1.41e-01	1495	0.98 [0.6-1.55]	9.22e-01	1490	0.88 [0.52-1.45]	6.29e-01
		rs34311866	C	TMEM175	1606	0.94 [0.66-1.32]	7.39e-01	1503	0.85 [0.45-1.5]	5.95e-01	1509	1.37 [0.83-2.18]	1.99e-01	1495	0.93 [0.48-1.66]	8.06e-01	1490	0.95 [0.48-1.75]	8.76e-01
		rs34025766	T	LCORL	1606	0.96 [0.71-1.3]	7.66e-01	1503	0.8 [0.51-1.29]	3.34e-01	1509	0.97 [0.63-1.56]	8.84e-01	1495	1.13 [0.67-2.04]	6.64e-01	1490	0.91 [0.55-1.62]	7.31e-01
		rs3104783	A	CASC16	1606	0.93 [0.73-1.18]	5.38e-01	1503	0.75 [0.5-1.12]	1.60e-01	1509	0.71 [0.48-1.04]	7.98e-02	1495	1.19 [0.78-1.82]	4.09e-01	1490	0.96 [0.61-1.51]	8.73e-01
		rs2904880	G	CD19	1606	0.69 [0.53-0.9]	5.47e-03	1503	1.13 [0.72-1.83]	6.07e-01	1509	0.84 [0.56-1.29]	4.18e-01	1495	0.99 [0.62-1.64]	9.66e-01	1490	0.81 [0.5-1.35]	4.13e-01
		rs26431	C	PAM	1606	0.92 [0.71-1.2]	5.34e-01	1503	1.07 [0.7-1.67]	7.73e-01	1509	0.85 [0.58-1.27]	4.20e-01	1495	2.24 [1.31-4.11]	5.17e-03	1490	1.52 [0.91-2.67]	1.29e-01
		rs2280104	T	BIN3	1606	0.98 [0.76-1.26]	8.95e-01	1503	0.76 [0.49-1.16]	2.17e-01	1509	0.73 [0.48-1.09]	1.35e-01	1495	0.69 [0.42-1.09]	1.23e-01	1490	1.38 [0.87-2.19]	1.66e-01
		rs2269906	A	UBTF	1606	0.99 [0.77-1.27]	9.12e-01	1503	1.55 [1-2.47]	5.76e-02	1509	1.31 [0.88-1.98]	1.94e-01	1495	1.47 [0.93-2.41]	1.13e-01	1490	0.9 [0.57-1.44]	6.54e-01
		rs2251086	C	VPS13C	1606	1.01 [0.71-1.47]	9.72e-01	1503	0.9 [0.52-1.68]	7.15e-01	1509	2.33 [1.15-5.56]	3.28e-02	1495	0.89 [0.49-1.74]	7.12e-01	1490	2.18 [0.97-6.22]	9.36e-02
		rs2248244	A	DYRK1A	1606	1.16 [0.9-1.49]	2.47e-01	1503	0.76 [0.48-1.17]	2.24e-01	1509	1.17 [0.79-1.71]	4.26e-01	1495	0.9 [0.56-1.41]	6.60e-01	1490	0.78 [0.46-1.27]	3.39e-01
		rs2086641	C	FAM49B	1606	0.8 [0.61-1.04]	1.01e-01	1503	1.04 [0.68-1.56]	8.47e-01	1509	0.87 [0.57-1.29]	5.07e-01	1495	1.13 [0.72-1.73]	5.98e-01	1490	1.12 [0.7-1.76]	6.16e-01
		rs2042477	T	KCNIP3	1606	0.92 [0.69-1.25]	5.87e-01	1503	0.9 [0.57-1.49]	6.72e-01	1509	0.92 [0.6-1.48]	7.24e-01	1495	0.77 [0.48-1.29]	3.01e-01	1490	1.43 [0.8-2.82]	2.59e-01
		rs199351	A	GPNMB	1606	0.71 [0.56-0.91]	6.73e-03	1503	0.94 [0.63-1.41]	7.73e-01	1509	1.02 [0.7-1.49]	9.23e-01	1495	0.77 [0.5-1.18]	2.24e-01	1490	1.03 [0.66-1.63]	8.92e-01
		rs1941685	T	ASXL3	1606	0.93 [0.73-1.17]	5.27e-01	1503	1.26 [0.85-1.88]	2.42e-01	1509	0.83 [0.57-1.2]	3.16e-01	1495	1.25 [0.82-1.92]	2.95e-01	1490	0.64 [0.4-1]	5.59e-02
		rs1867598	G	ELOVL7	1606	0.95 [0.64-1.37]	7.78e-01	1503	0.99 [0.51-1.78]	9.81e-01	1509	0.94 [0.5-1.63]	8.45e-01	1495	0.87 [0.4-1.66]	6.94e-01	1490	1.32 [0.67-2.36]	3.86e-01
		rs1474055	T	STK39	1606	1.19 [0.86-1.64]	2.83e-01	1503	1.01 [0.56-1.71]	9.82e-01	1509	1.13 [0.66-1.83]	6.28e-01	1495	0.71 [0.34-1.34]	3.28e-01	1490	1.13 [0.59-2.02]	6.98e-01
		rs1450522	G	SPTSSB	1606	0.87 [0.66-1.13]	2.94e-01	1503	1.13 [0.74-1.71]	5.53e-01	1509	0.72 [0.46-1.1]	1.37e-01	1495	0.7 [0.42-1.12]	1.52e-01	1490	0.86 [0.51-1.4]	5.58e-01
		rs13294100	G	SH3GL2	1606	0.94 [0.73-1.22]	6.37e-01	1503	1.06 [0.7-1.63]	7.99e-01	1509	1.08 [0.73-1.64]	6.98e-01	1495	0.95 [0.61-1.51]	8.27e-01	1490	0.74 [0.47-1.19]	2.03e-01
		rs13117519	T	CAMK2D	1606	1.16 [0.84-1.56]	3.55e-01	1503	1.15 [0.69-1.84]	5.86e-01	1509	0.97 [0.58-1.55]	9.12e-01	1495	1.28 [0.75-2.08]	3.44e-01	1490	1.17 [0.65-1.99]	5.90e-01
		rs12951632	T	RETREG3	1606	1.13 [0.86-1.48]	3.91e-01	1503	0.97 [0.64-1.51]	8.89e-01	1509	1.1 [0.74-1.7]	6.39e-01	1495	1.39 [0.86-2.37]	2.00e-01	1490	1.19 [0.73-2.02]	5.02e-01
		rs1293298	A	CTSB	1606	0.88 [0.67-1.15]	3.42e-01	1503	1.46 [0.91-2.46]	1.34e-01	1509	1.08 [0.71-1.69]	7.12e-01	1495	1.29 [0.79-2.2]	3.34e-01	1490	0.86 [0.53-1.45]	5.65e-01
		rs12600861	C	CHRNB1	1606	0.93 [0.72-1.19]	5.67e-01	1503	1.35 [0.91-1.99]	1.29e-01	1509	0.81 [0.53-1.19]	2.93e-01	1495	0.97 [0.62-1.5]	9.04e-01	1490	0.99 [0.62-1.56]	9.72e-01
		rs12528068	T	RIMS1	1606	1.03 [0.79-1.34]	8.05e-01	1503	0.83 [0.52-1.28]	4.10e-01	1509	0.89 [0.57-1.34]	5.90e-01	1495	0.6 [0.34-1]	6.15e-02	1490	0.98 [0.58-1.58]	9.26e-01
		rs12497850	T	IP6K2	1606	1.04 [0.81-1.34]	7.77e-01	1503	0.9 [0.6-1.36]	6.08e-01	1509	1.38 [0.92-2.12]	1.28e-01	1495	1.24 [0.78-2]	3.74e-01	1490	0.94 [0.59-1.51]	7.81e-01
		rs12456492	G	RIT2	1606	1.15 [0.88-1.48]	2.95e-01	1503	0.85 [0.54-1.31]	4.77e-01	1509	0.76 [0.49-1.16]	2.20e-01	1495	1.2 [0.76-1.87]	4.23e-01	1490	1 [0.6-1.61]	9.89e-01
		rs12283611	C	DLG2	1606	0.96 [0.76-1.22]	7.35e-01	1503	1.71 [1.15-2.59]	8.94e-03	1509	1.03 [0.71-1.49]	8.78e-01	1495	1.14 [0.75-1.74]	5.37e-01	1490	0.99 [0.63-1.54]	9.50e-01
		rs12147950	C	MIPOL1	1606	0.91 [0.71-1.16]	4.39e-01	1503	1.07 [0.72-1.62]	7.28e-01	1509	1.06 [0.73-1.54]	7.69e-01	1495	1.04 [0.68-1.61]	8.59e-01	1490	0.86 [0.55-1.35]	5.00e-01
		rs11950533	C	C5orf24	1606	0.9 [0.62-1.35]	5.98e-01	1503	0.64 [0.37-1.17]	1.26e-01	1509	2.74 [1.21-7.88]	3.09e-02	1495	2.09 [0.91-6.13]	1.22e-01	1490	0.81 [0.42-1.71]	5.52e-01
		rs117896735	A	INPP5F	1606	1.12 [0.26-3.3]	8.55e-01	1503	1.21 [0.07-5.94]	8.53e-01	1509	1.63 [0.23-5.87]	5.32e-01	1495	2.51 [0.39-8.97]	2.26e-01	1490	1.37 [0.07-6.9]	7.63e-01
		rs117615688	G	CRHR1	1606	5.19 [2.69-11.7]	8.77e-06	1503	7.53 [2.32-47.01]	5.51e-03	1509	2.46 [1.16-6.36]	3.51e-02	1495	1.65 [0.8-3.99]	2.18e-01	1490	1.39 [0.67-3.37]	4.20e-01
		rs11707416	T	MED12L	1606	0.9 [0.71-1.15]	4.05e-01	1503	1.37 [0.91-2.1]	1.40e-01	1509	1.3 [0.88-1.94]	1.93e-01	1495	1.08 [0.7-1.68]	7.38e-01	1490	1.29 [0.81-2.1]	2.92e-01
		rs11683001	A	MAP4K4	1606	1 [0.77-1.28]	9.93e-01	1503	1.02 [0.67-1.52]	9.38e-01	1509	1.43 [0.98-2.08]	6.19e-02	1495	1.06 [0.68-1.63]	7.96e-01	1490	0.73 [0.43-1.19]	2.18e-01
		rs11658976	G	WNT3	1606	1.26 [0.96-1.63]	9.25e-02	1503	0.83 [0.52-1.3]	4.24e-01	1509	1.42 [0.95-2.12]	8.39e-02	1495	0.77 [0.46-1.25]	3.00e-01	1490	0.9 [0.54-1.48]	6.89e-01
		rs11610045	A	FBRSL1	1606	1.07 [0.84-1.37]	5.75e-01	1503	1.15 [0.77-1.73]	4.85e-01	1509	0.85 [0.57-1.24]	4.00e-01	1495	1.06 [0.68-1.63]	7.90e-01	1490	0.89 [0.56-1.41]	6.24e-01
		rs11578699	C	VAMP4	1606	0.88 [0.66-1.19]	3.86e-01	1503	0.77 [0.49-1.26]	2.78e-01	1509	0.84 [0.55-1.33]	4.37e-01	1495	0.91 [0.55-1.57]	7.22e-01	1490	0.91 [0.54-1.61]	7.35e-01
		rs11557080	A	RAB29	1606	1.18 [0.85-1.61]	3.11e-01	1503	1.45 [0.86-2.33]	1.39e-01	1509	1.06 [0.62-1.71]	8.08e-01	1495	1.21 [0.67-2.03]	5.06e-01	1490	0.94 [0.47-1.7]	8.52e-01
		rs11158026	C	GCH1	1606	1.27 [0.96-1.68]	9.68e-02	1503	1 [0.64-1.59]	9.95e-01	1509	1.15 [0.76-1.78]	5.21e-01	1495	0.81 [0.52-1.29]	3.60e-01	1490	1.6 [0.94-2.89]	1.01e-01
		rs11150601	A	SETD1A	1606	0.85 [0.66-1.09]	2.03e-01	1503	1.36 [0.89-2.14]	1.72e-01	1509	0.77 [0.53-1.13]	1.80e-01	1495	1.77 [1.09-3]	2.72e-02	1490	1.2 [0.75-1.99]	4.55e-01
		rs10847864	T	HIP1R	1606	0.92 [0.72-1.18]	5.30e-01	1503	0.82 [0.53-1.25]	3.65e-01	1509	1.66 [1.14-2.4]	7.81e-03	1495	1.65 [1.07-2.54]	2.18e-02	1490	1.42 [0.9-2.22]	1.24e-01
		rs10797576	T	SIPA1L2	1606	1.2 [0.87-1.65]	2.58e-01	1503	0.91 [0.48-1.58]	7.42e-01	1509	1.09 [0.64-1.78]	7.30e-01	1495	1.41 [0.79-2.37]	2.18e-01	1490	1.22 [0.65-2.16]	5.06e-01
		rs10756907	G	SH3GL2	1606	0.93 [0.7-1.24]	6.42e-01	1503	1.14 [0.73-1.76]	5.50e-01	1509	0.77 [0.47-1.2]	2.57e-01	1495	0.99 [0.6-1.59]	9.78e-01	1490	0.96 [0.55-1.6]	8.75e-01
		rs10748818	G	GBF1	1606	0.98 [0.68-1.38]	9.05e-01	1503	1.15 [0.64-1.94]	6.14e-01	1509	1.13 [0.65-1.85]	6.47e-01	1495	1.55 [0.88-2.56]	1.06e-01	1490	1.19 [0.61-2.12]	5.75e-01
		rs10513789	T	MCCC1	1606	1.2 [0.87-1.68]	2.90e-01	1503	0.84 [0.53-1.41]	4.88e-01	1509	1.15 [0.72-1.97]	5.79e-01	1495	1.18 [0.68-2.22]	5.85e-01	1490	1.17 [0.66-2.26]	6.24e-01
		rs10221156	G	CHD9	1606	0.78 [0.53-1.19]	2.26e-01	1503	0.75 [0.41-1.52]	3.87e-01	1509	1.33 [0.67-3.07]	4.56e-01	1495	0.76 [0.4-1.63]	4.44e-01	1490	0.79 [0.4-1.81]	5.43e-01

### Sheet: Supplementary Table 15
		Supplementary Table 15. Association in case control logistic regression of the individual variants used to construct the progressive supranuclear palsy (PSP) PRS with the diferent PSP subgroups in PSP/DEGESCO Stage I.
					Histopathological PSP (N=156)			PSP-RS (Mem. Clinic) (N=53)			PSP-RS (Mov. Disorder) (N=59)			nR-PSP (Mem. Clinic) (N=45)			nR-PSP (Mov. Disorder) (N=40)
		rsID	Risk Allele	Gene	N TOTAL	OR [95%CI]	P	N TOTAL	OR [95%CI]	P	N TOTAL	OR [95%CI]	P	N TOTAL	OR [95%CI]	P	N TOTAL	OR [95%CI]	P
		rs8070723	A	MAPT	1606	4.67 [3.13-7.32]	9.54e-13	1503	4.25 [2.31-8.8]	1.85e-05	1509	3.94 [2.22-7.81]	1.62e-05	1495	3.12 [1.73-6.23]	4.52e-04	1490	1.69 [1-3.02]	6.15e-02
		rs7571971	T	EIF2AK3	1606	1.07 [0.82-1.38]	6.26e-01	1503	1.37 [0.91-2.06]	1.26e-01	1509	1.79 [1.23-2.6]	2.25e-03	1495	1.1 [0.69-1.72]	6.71e-01	1490	1.12 [0.68-1.79]	6.43e-01
		rs6687758	G	DUSP10	1606	1.24 [0.92-1.65]	1.56e-01	1503	1.37 [0.84-2.16]	1.90e-01	1509	1.03 [0.63-1.63]	8.90e-01	1495	0.93 [0.51-1.58]	7.87e-01	1490	0.54 [0.25-1.04]	8.86e-02
		rs242557	A	MAPT	1606	1.96 [1.54-2.5]	4.59e-08	1503	2.31 [1.56-3.44]	3.31e-05	1509	1.48 [1.02-2.14]	3.74e-02	1495	1.87 [1.23-2.85]	3.41e-03	1490	1.3 [0.82-2.03]	2.53e-01
		rs1768208	T	MOBP	1606	1.17 [0.9-1.51]	2.27e-01	1503	1.37 [0.91-2.05]	1.29e-01	1509	1.68 [1.15-2.44]	6.68e-03	1495	1.58 [1.02-2.41]	3.61e-02	1490	1.15 [0.71-1.84]	5.55e-01
		rs1411478	A	STX6	1606	1.13 [0.89-1.45]	3.17e-01	1503	1.19 [0.8-1.77]	3.76e-01	1509	1.68 [1.15-2.45]	7.09e-03	1495	0.92 [0.59-1.4]	6.94e-01	1490	0.92 [0.58-1.45]	7.17e-01
		rs12203592	C	IRF4	1606	0.78 [0.57-1.09]	1.39e-01	1503	0.83 [0.5-1.46]	4.99e-01	1509	1.22 [0.71-2.27]	5.07e-01	1495	1.06 [0.6-2.07]	8.43e-01	1490	0.79 [0.45-1.51]	4.45e-01
		rs11568563	G	SLCO1A2	1606	2.12 [1.47-3.02]	4.04e-05	1503	1.14 [0.52-2.2]	7.21e-01	1509	2.58 [1.5-4.25]	3.12e-04	1495	1.75 [0.86-3.25]	9.34e-02	1490	0.35 [0.06-1.11]	1.42e-01
